# Genome-wide analysis of screen behaviors among adolescents identifies novel loci and overlap with educational attainment and mental disorders

**DOI:** 10.1101/2025.01.07.25320110

**Authors:** Evgeniia Frei, Tahir Tekin Filiz, Oleksandr Frei, Robert Loughnan, Piotr Jaholkowski, Nora R. Bakken, Viktoria Birkenæs, Alexey A. Shadrin, Helga Ask, Ole A. Andreassen, Olav B. Smeland

**Affiliations:** Centre for Precision Psychiatry, Institute of Clinical Medicine, University of Oslo, Oslo, Norway; Division of Mental Health and Addiction, Oslo University Hospital, Oslo, Norway; Centre for Bioinformatics, Department of Informatics, University of Oslo, Oslo, Norway; Center for Population Neuroscience and Genetics, Laureate Institute for Brain Research, Tulsa, Oklahoma, USA; Center for Human Development, University of California, La Jolla, California, USA; PsychGen Centre for Genetic Epidemiology and Mental Health, Norwegian Institute of Public Health, Oslo, Norway; PROMENTA Research Center, University of Oslo, Oslo, Norway

## Abstract

Technological devices play a central role in adolescents’ life. Despite concerns about negative effects of excessive screen time on mental health and development, there is little knowledge of fundamental features of screen behaviours and underlying genetic architecture. Using self-reports from adolescents (14-16 years old) in the Norwegian Mother, Father, and Child Cohort Study (MoBa, *n* = 18 490), we performed genome-wide association analysis for four screen behaviors: time spent 1) watching movies/series/TV; 2) gaming; 3) sitting/lying down with PC, mobile or tablet; and 4) communicating with friends on social media. The resulting summary statistics were analysed using the conditional false discovery rate (condFDR) approach to increase genetic discovery. We also estimated SNP-based heritabilities of the screen behaviours and the genetic correlations with six major psychiatric disorders (schizophrenia, bipolar disorder, major depressive disorder, autism spectrum disorder, attention-deficit hyperactivity disorder, alcohol use disorder), and educational attainment. The screen-based phenotypes displayed significant SNP-based heritabilities (0.048–0.12). We also observed significant genetic correlations between screen behaviours and psychiatric disorders (r_g_ range: 0.21–0.42). Educational attainment demonstrated significant negative genetic correlation with screen behaviours, most strongly with social media use (r_g_ = −0.69). CondFDR analysis identified three novel loci associated with social media use. Thus, we show that screen behaviors are heritable, polygenic traits that partly share genetic signal with mental disorders and educational attainment. Future studies and larger samples are required to clarify causal relationships between these traits and disorders, and to validate the identified genetic loci associated with social media use.

## Supplementary Tables for "Genome-wide analysis of screen behaviors among adolescents identifies novel loci and overlap with educational attainment and mental disorders"

### Sheet: Index
Index
Supplementary Table 1	Descriptive information on key study variables in the MoBa cohort
Supplementary Table 2	Percentage of psychiatric diagnoses in the subsample of adolescents who answered the Q-14year questionnaire and have genotyping data available
Supplementary Table 3	Single nucleotide polymorphism–based heritability estimates (SNP-h2) for screen-based behaviours, obtained with LDSC and GCTA-GREML
Supplementary Table 4	All SNPs that reached the level of suggestive genome-wide significance (p < 1e-05), phenotype "time spent watching TV/series/movies"
Supplementary Table 5	All SNPs that reached the level of suggestive genome-wide significance (p < 1e-05), phenotype "time spent playing games (on PC, TV, tablet, mobile etc.)"
Supplementary Table 6	All SNPs that reached the level of suggestive genome-wide significance (p < 1e-05), phenotype "time spent sitting/lying down with PC, mobile or tablet (irrespective of activity)"
Supplementary Table 7	All SNPs that reached the level of suggestive genome-wide significance (p < 1e-05), phenotype "time spent communicating with friends on social media"
Supplementary Table 8	All SNPs associated with social media use having a condFDR < 0.10 and an r2 ≧ 0.6 with one of the independent significant SNPs with condFDR <0.01
Supplementary Table 9	Genes implicated by FUMA using positional, eQTL or chromatin interaction mapping of candidate SNPs in loci associated with social media use
Supplementary Table 10	Genetic correlation estimates between screen-based behaviours and six major psychiatric disorders and educational attainment, main study sample (n = 17,495)
Supplementary Table 11	Genetic correlation estimates between screen-based behaviours and six major psychiatric disorders and educational attainment, subsample of participants without a history of any psychiatric disorder (n = 13,375)
Supplementary Table 12	Genetic correlation estimates between screen-based behaviours, main study sample (n = 17,495)
Supplementary Table 13	Genetic correlation estimates between screen-based behaviours in MoBa and UKB, main study sample (n = 17,495)

### Sheet: S1
Supplementary Table 1. Descriptive information on key study variables in the MoBa cohort (subsample of adolescents who answered the Q-14year questionnaire and have genotyping data available, n = 18,490).
Questions (variable code)	Response options	n (%)
How much time do you usually spend during one weekday on the following activities?
Watch movies/series/TV (UB18)	1 - Never/ rarely	1,717 (9.29%)
	2 - Less than 1 hour	4,881 (26.40%)
	3 - 1-2 hours	8,047 (43.52%)
	4 - 3-4 hours	2,893 (15.65%)
	5 - 5-6 hours	577 (3.12%)
	6 - 7 hours or more	215 (1.16%)
	NA	160 (0.87%)
Playing games (on PC, TV, tablet, mobile etc.) (UB20)	1 - Never/ rarely	4,516 (24.42%)
	2 - Less than 1 hour	4,684 (25.33%)
	3 - 1-2 hours	4,639 (25.09%)
	4 - 3-4 hours	3,080 (16.66%)
	5 - 5-6 hours	972 (5.26%)
	6 - 7 hours or more	407 (2.20%)
	NA	192 (1.04%)
Sitting/lying down with PC, mobile or tablet (irrespective of activity) (UB21)	1 - Never/ rarely	381 (2.06%)
	2 - Less than 1 hour	2,095 (11.33%)
	3 - 1-2 hours	6,465 (34.96%)
	4 - 3-4 hours	6,152 (33.27%)
	5 - 5-6 hours	2,287 (12.37%)
	6 - 7 hours or more	921 (4.98%)
	NA	189 (1.02%)
Communicating with friends on social media (UB22)	1 - Never/ rarely	609 (3.29%)
	2 - Less than 1 hour	4,039 (21.84%)
	3 - 1-2 hours	6,227 (33.68%)
	4 - 3-4 hours	4,602 (24.89%)
	5 - 5-6 hours	1,868 (10.10%)
	6 - 7 hours or more	1,010 (5.46%)
	NA	135 (0.73%)
NA indicates missing values.

### Sheet: S2
Supplementary Table 2. Percentage of psychiatric diagnoses in the subsample of adolescents who answered the Q-14year questionnaire and have genotyping data available (n = 18,490).
Diagnostic subgroup	N cases (%)
Organic, including symptomatic, mental disorders (F00-F09)	7 (0.038%)
Mental and behavioural disorders due to psychoactive substance use (F10-F19)	153 (0.83%)
Schizophrenia, schizotypal and delusional disorders (F20-F29)	40 (0.22%)
Mood disorders (F30-F39)	759 (4.10%)
Neurotic, stress-related and somatoform disorders (F40-F49)	1,479 (8.00%)
Behavioral syndromes associated with physiological disturbances and physical factors (F50-F59)	354 (1.91%)
Disorders of adult personality and behavior (F60-F69)	59 (0.32%)
Mental retardation (F70-F79)	29 (0.16%)
Disorders of psychological development (F80-F89)	694 (3.75%)
Behavioral and emotional disorders with onset usually occurring in childhood and adolescence (F90-F98)	1,887 (10.21%)

### Sheet: S3
Supplementary Table 3. Single nucleotide polymorphism–based heritability estimates (SNP-h2) for screen-based behaviours, obtained with LDSC and GCTA-GREML.
Phenotype	Method	SNP-h2	SE	p
TV	LDSC	0.066	0.027	0.0073
	GCTA-GREML	0.060	0.019	0.0012
GAMES	LDSC	0.070	0.029	0.0079
	GCTA-GREML	0.093	0.020	4.55e-08
TOTAL	LDSC	0.026	0.029	0.1849
	GCTA-GREML	0.048	0.019	0.0048
SoMe	LDSC	0.12	0.031	5.42e-05
	GCTA-GREML	0.10	0.020	2.01e-07
TV: watching movies/series/TV; GAMES: playing games on PC, TV, tablet, mobile, etc.; TOTAL: sitting/lying with PC, mobile, or tablet; SoMe: communicating with friends on social media

### Sheet: S4
Supplementary Table 4. All SNPs that reached the level of suggestive genome-wide significance (p < 1e-05), phenotype "time spent watching TV/series/movies"
CHR	POS	RSID	EffectAllele	OtherAllele	B	SE	Z	P	N	EAF
1	171603166	rs7534217	G	A	0.063703	0.0143644	4.434783	9.27817e-06	15862	0.819758
2	114999705	rs1505437	A	G	0.0580717	0.0122547	4.738729	2.16929e-06	15832	0.714471
2	115005520	rs3132045	C	T	0.0626559	0.0119724	5.233362	1.68578e-07	15870	0.691934
2	115005627	rs3132046	T	C	0.0627548	0.0119726	5.241535	1.61278e-07	15868	0.69199
2	115006961	rs2005407	T	C	0.0523284	0.0115573	4.527736	6.00597e-06	15814	0.644966
2	115007504	rs3105512	T	C	0.0523194	0.011544	4.532173	5.88083e-06	15805	0.641601
2	115011700	rs1110899	A	G	0.0628211	0.0119659	5.25001	1.54054e-07	15881	0.692022
2	115012163	rs1587927	T	C	0.0522649	0.0115563	4.522633	6.15255e-06	15821	0.644997
2	115012818	rs13009847	C	T	0.0636431	0.0119681	5.317728	1.06508e-07	15878	0.692153
2	115013525	rs3132052	T	C	0.0521485	0.0115563	4.51256	6.45082e-06	15812	0.644858
2	115018255	rs882575	T	C	0.0632068	0.0119641	5.283038	1.28742e-07	15881	0.692022
2	115018653	rs13000279	G	A	0.0585953	0.0122414	4.78665	1.71108e-06	15886	0.714843
2	115023640	rs3132057	G	A	-0.0517801	0.0110537	-4.684413	2.83112e-06	15861	0.453975
2	115024821	rs3115319	T	C	-0.0526244	0.0110539	-4.760709	1.94618e-06	15867	0.453677
2	115025368	rs7570060	G	A	0.0526628	0.0110546	4.763881	1.91575e-06	15863	0.54646
2	115025412	rs3132058	G	A	-0.0524484	0.0110536	-4.744916	2.1042e-06	15866	0.453738
2	115025425	rs7570084	G	T	0.0525132	0.0110558	4.749833	2.05368e-06	15865	0.546454
2	115026585	rs13019275	G	T	0.0521674	0.0110586	4.71736	2.40972e-06	15863	0.54624
2	115026756	rs13002130	T	C	0.0518887	0.0110578	4.692498	2.72179e-06	15863	0.546208
2	115030948	rs3132061	A	G	-0.0531221	0.0110553	-4.805125	1.56069e-06	15856	0.453614
2	115033303	rs13008093	A	G	0.0524059	0.0110569	4.739656	2.15941e-06	15859	0.546409
2	115035849	rs6725918	A	C	0.0515035	0.0110564	4.658252	3.21488e-06	15860	0.545933
2	115035855	rs6725920	A	G	0.0514863	0.0110563	4.656739	3.23889e-06	15859	0.545936
2	115036835	rs3132066	A	G	-0.0518687	0.0110552	-4.691792	2.73066e-06	15864	0.454078
2	115039785	rs3132068	T	G	-0.0518679	0.0110542	-4.692144	2.72634e-06	15867	0.454087
2	115040426	rs5006654	C	T	-0.0516831	0.0110574	-4.674073	2.97707e-06	15860	0.454256
2	115040509	rs13032016	C	T	0.0514484	0.0110545	4.654068	3.28087e-06	15868	0.546194
2	115042534	rs4516437	T	C	-0.0519509	0.0110527	-4.70029	2.61994e-06	15869	0.45403
2	115043132	rs6718522	C	T	0.0517371	0.0110541	4.680354	2.88771e-06	15868	0.546131
2	115043178	rs6542199	G	A	-0.0519509	0.0110527	-4.70029	2.61994e-06	15869	0.45403
2	115043325	rs6542200	T	C	-0.0522148	0.0110517	-4.724594	2.32563e-06	15875	0.45411
2	115044114	rs4558594	C	A	0.0519241	0.0110549	4.696931	2.66338e-06	15871	0.545996
2	115047006	rs12621381	A	C	0.0519875	0.0110531	4.703432	2.57967e-06	15873	0.546053
2	115050713	rs7559290	A	G	0.0519398	0.011054	4.698733	2.63962e-06	15872	0.546024
2	115053282	rs6740446	C	T	-0.052209	0.0110522	-4.723856	2.334e-06	15871	0.454099
2	115054115	rs10206960	A	G	-0.0524692	0.0110525	-4.74727	2.07965e-06	15871	0.453941
2	115054454	rs13382645	T	C	-0.0521191	0.0110517	-4.715935	2.42675e-06	15873	0.454073
2	115056010	rs11679656	G	A	0.0518966	0.0110537	4.694953	2.68909e-06	15869	0.546096
2	115057663	rs4425086	A	G	-0.0521061	0.011052	-4.714631	2.44227e-06	15871	0.454067
2	115059495	rs12991655	C	T	0.0511536	0.0110471	4.6305	3.67668e-06	15872	0.545615
2	115064203	rs13033930	C	A	0.0517635	0.0110514	4.683886	2.83815e-06	15872	0.546056
2	115066216	rs4848364	C	T	-0.0521868	0.0110505	-4.722574	2.34892e-06	15873	0.454136
2	115066235	rs12616926	T	G	0.0517635	0.0110514	4.683886	2.83815e-06	15872	0.546056
2	115067513	rs6718852	C	T	-0.0521907	0.0110495	-4.723354	2.33984e-06	15874	0.45417
2	115099921	rs74182879	T	G	0.048933	0.0110304	4.436195	9.21794e-06	15878	0.533474
2	115100538	rs11123240	A	G	-0.0491077	0.0110315	-4.451589	8.58153e-06	15876	0.466679
2	115103743	rs6719696	T	C	-0.0497519	0.0110456	-4.504228	6.70983e-06	15834	0.46978
2	115103815	rs13430548	C	A	-0.0493428	0.0110511	-4.464967	8.06287e-06	15832	0.469492
3	124568286	rs76833369	A	C	-0.0611427	0.0137204	-4.456335	8.39414e-06	15869	0.797561
3	124641476	rs1008170	T	C	-0.0665208	0.0138125	-4.815986	1.4783e-06	15822	0.801131
3	124641486	rs4345116	C	T	-0.0664545	0.0138118	-4.811429	1.51235e-06	15823	0.801112
3	20091348	rs2948078	A	G	-0.13644	0.0292762	-4.660441	3.18141e-06	15832	0.963176
3	20092720	rs114109630	A	G	-0.127846	0.0287235	-4.45092	8.60894e-06	15867	0.961808
3	20441618	rs78979619	A	G	-0.124084	0.0275277	-4.507605	6.60342e-06	15892	0.958281
3	2486709	rs148541584	A	G	0.192248	0.0429435	4.476766	7.63097e-06	15861	0.983229
5	39898988	rs145730661	T	C	-0.214742	0.045845	-4.684088	2.83538e-06	15873	0.985195
5	40032326	rs72738227	G	A	-0.214489	0.0465054	-4.612131	4.01703e-06	15873	0.98551
5	40055369	rs41329347	C	T	-0.143208	0.0323764	-4.423222	9.7883e-06	15867	0.970064
5	74331616	rs79459376	C	A	-0.170939	0.0370996	-4.60757	4.10616e-06	15822	0.977658
5	74334974	rs141234987	A	G	-0.167867	0.037075	-4.527768	6.00461e-06	15823	0.977627
6	168262118	rs111525513	C	A	-0.149434	0.0337331	-4.429892	9.49204e-06	15739	0.972044
7	106613189	rs13235831	C	T	0.075629	0.0165813	4.561102	5.12657e-06	15849	0.872105
7	106614731	rs13242780	A	C	0.0748472	0.0166277	4.501356	6.80074e-06	15830	0.87271
7	106618488	rs35180158	C	A	0.0747119	0.0166095	4.498143	6.90377e-06	15832	0.872473
7	106619192	rs13246564	A	G	0.0748431	0.016584	4.51297	6.43869e-06	15821	0.871816
7	106619902	rs36034757	A	C	0.0764261	0.0164134	4.656323	3.24553e-06	15826	0.868729
7	20963477	rs190921393	A	C	-0.233383	0.0498934	-4.677633	2.92601e-06	15855	0.987417
14	105457771	rs2247140	A	G	-0.0695871	0.0145607	-4.779104	1.77657e-06	15893	0.172529
14	105458512	rs2582569	T	C	-0.0695723	0.0145561	-4.779598	1.77211e-06	15892	0.172634
14	105458521	rs2582568	T	C	-0.0696191	0.0145555	-4.78301	1.74236e-06	15890	0.172624
14	105459924	rs2582567	A	G	-0.0695115	0.0145508	-4.77716	1.79388e-06	15892	0.172728
14	105460117	rs10136586	C	T	-0.0579406	0.0119141	-4.863196	1.16607e-06	15883	0.306239
14	105460429	rs7159328	G	A	-0.0579406	0.0119141	-4.863196	1.16607e-06	15883	0.306239
14	105460539	rs7159532	G	A	-0.0580963	0.0119136	-4.876469	1.09046e-06	15882	0.306259
14	105461067	rs894039	C	T	-0.0695763	0.0145507	-4.781646	1.75423e-06	15894	0.172707
14	105462058	rs10143022	A	G	-0.0580151	0.0119143	-4.869367	1.13044e-06	15881	0.306309
14	105462069	rs10143079	C	T	-0.058056	0.0119145	-4.872718	1.1114e-06	15879	0.306379
14	105463936	rs7157970	T	C	-0.0580303	0.011918	-4.869131	1.13179e-06	15878	0.306304
14	105464163	rs7157046	C	T	-0.0696875	0.0145525	-4.788696	1.69396e-06	15890	0.17275
14	105465841	rs6576065	G	A	-0.0690013	0.0145663	-4.737051	2.18731e-06	15890	0.172278
14	105466027	rs6576066	A	G	-0.0687107	0.014566	-4.717198	2.4115e-06	15890	0.17231
14	105467700	rs7158820	A	G	-0.0687107	0.014566	-4.717198	2.4115e-06	15890	0.17231
14	105468785	rs8016434	A	G	-0.0686921	0.0145643	-4.716471	2.42033e-06	15891	0.172362
14	105469368	rs61996057	G	T	-0.0577341	0.0119198	-4.843546	1.28759e-06	15877	0.305977
14	105469626	rs8022294	G	A	-0.0686661	0.0145606	-4.715884	2.42702e-06	15891	0.172393
14	105470463	rs28391579	T	G	-0.0578431	0.0119206	-4.852365	1.23164e-06	15880	0.305793
14	105474840	rs10144833	A	G	-0.0627246	0.0122522	-5.119456	3.1e-07	15893	0.278802
14	105475270	rs8011377	C	T	-0.0696179	0.0145659	-4.779512	1.77295e-06	15893	0.17234
14	105476065	rs7155932	T	C	-0.0700828	0.0145608	-4.813115	1.49967e-06	15882	0.172491
14	105476658	rs3204173	T	C	-0.069831	0.0145693	-4.793024	1.65773e-06	15894	0.172298
14	105476853	rs3204172	C	T	-0.0697146	0.0145662	-4.786053	1.71627e-06	15894	0.172298
14	105478102	rs3803294	G	A	-0.0595336	0.0118529	-5.022703	5.14983e-07	15892	0.31025
14	105478881	rs12431580	T	G	-0.0595336	0.0118529	-5.022703	5.14983e-07	15892	0.31025
14	105479490	rs4075086	T	C	-0.0696875	0.0145767	-4.780746	1.76204e-06	15891	0.172141
14	105479655	rs4075087	C	T	-0.0627216	0.0122515	-5.119504	3.09925e-07	15894	0.278784
14	105480025	rs7146925	G	A	-0.0627216	0.0122515	-5.119504	3.09925e-07	15894	0.278784
14	105480102	rs6576068	C	T	-0.0696875	0.0145767	-4.780746	1.76204e-06	15891	0.172141
14	105480130	rs6576069	T	C	-0.0627526	0.012252	-5.121825	3.06122e-07	15893	0.278771
14	105480237	rs4577017	G	A	-0.0628767	0.0122489	-5.133253	2.88122e-07	15892	0.278882
14	105480240	rs4577018	G	A	-0.0628767	0.0122489	-5.133253	2.88122e-07	15892	0.278882
14	105480250	rs4570772	T	G	-0.0628767	0.0122489	-5.133253	2.88122e-07	15892	0.278882
14	105480509	rs3923887	T	C	-0.0696875	0.0145767	-4.780746	1.76204e-06	15891	0.172141
14	105480587	rs3923888	C	T	-0.0597511	0.011849	-5.042712	4.6408e-07	15891	0.310238
14	105480641	rs4267250	A	G	-0.0696875	0.0145767	-4.780746	1.76204e-06	15891	0.172141
14	105481158	rs10147484	C	A	-0.0597511	0.011849	-5.042712	4.6408e-07	15891	0.310238
14	105481186	rs10147672	G	A	-0.0629987	0.0122476	-5.143759	2.72502e-07	15893	0.278771
14	105481927	rs11160829	C	T	-0.0706851	0.0145818	-4.847488	1.26223e-06	15889	0.171974
14	105481988	rs11160830	A	G	-0.0696591	0.014575	-4.779355	1.77445e-06	15892	0.172194
14	105482065	rs11628851	A	G	-0.069656	0.014576	-4.778814	1.77898e-06	15891	0.172173
14	105482079	rs11628967	G	A	-0.0629966	0.0122481	-5.143377	2.73062e-07	15892	0.278788
14	105482276	rs11160831	C	T	-0.0629966	0.0122481	-5.143377	2.73062e-07	15892	0.278788
14	105482352	rs11160832	G	A	-0.0597509	0.0118496	-5.04244	4.6472e-07	15890	0.310258
14	105483700	rs9324080	T	C	-0.0597708	0.0118476	-5.044971	4.58655e-07	15889	0.310309
14	105483996	rs11845745	A	G	-0.0693619	0.0145663	-4.761806	1.93563e-06	15891	0.172299
14	105484781	rs4073652	A	G	-0.0693619	0.0145663	-4.761806	1.93563e-06	15891	0.172299
14	105486138	rs9652406	T	G	-0.0693236	0.0145692	-4.75823	1.97019e-06	15886	0.172353
14	105486280	rs9652309	C	A	-0.0599696	0.0118536	-5.059189	4.25768e-07	15875	0.310331
14	105486749	rs10162501	G	A	-0.0585121	0.0122086	-4.792695	1.66062e-06	15813	0.283533
14	105488819	rs7147450	G	T	-0.069772	0.0145716	-4.788218	1.698e-06	15884	0.172406
14	105493112	rs7150384	A	G	-0.0672434	0.0145311	-4.627551	3.72931e-06	15886	0.173643
14	105493175	rs7150715	C	T	-0.0618372	0.0122214	-5.059748	4.24532e-07	15891	0.280222
14	105494262	rs3924892	G	A	-0.0616478	0.0122205	-5.044622	4.59412e-07	15894	0.280232
14	105495369	rs61997770	C	T	-0.0584799	0.011835	-4.941267	7.84035e-07	15882	0.311642
14	105495507	rs8010080	T	C	-0.0661144	0.0145282	-4.550763	5.38443e-06	15889	0.173768
14	105495886	rs6576071	T	C	-0.0616478	0.0122205	-5.044622	4.59412e-07	15894	0.280232
14	105496145	rs6576072	G	A	-0.0616478	0.0122205	-5.044622	4.59412e-07	15894	0.280232
14	105496739	rs4344668	G	T	-0.0661788	0.0145302	-4.554569	5.28885e-06	15883	0.173834
14	105497911	rs61997771	C	T	-0.0588361	0.0118321	-4.972583	6.67637e-07	15881	0.311693
14	105498140	rs12896131	A	G	-0.065945	0.0145303	-4.538447	5.7084e-06	15882	0.173813
14	105498785	rs6420941	G	A	-0.0659242	0.0145338	-4.535923	5.77734e-06	15878	0.173762
14	105498970	rs4257146	C	A	-0.0662008	0.0145339	-4.554923	5.27945e-06	15883	0.173582
14	105499073	rs4354858	T	C	-0.0652468	0.0145444	-4.486043	7.3068e-06	15874	0.173617
14	105500152	rs4359377	G	A	-0.0537531	0.011698	-4.595068	4.35955e-06	15820	0.329678
14	105505003	rs7140920	T	C	-0.0552635	0.0116909	-4.727053	2.29755e-06	15831	0.330933
14	105516226	rs12890396	C	T	-0.0526526	0.0118391	-4.447348	8.75259e-06	15822	0.312792
15	71787513	rs148462494	A	G	-0.203727	0.0426119	-4.780988	1.7602e-06	15845	0.982897
18	3964069	rs77398096	G	A	0.201212	0.0451467	4.456848	8.37456e-06	15878	0.985231
18	3964446	rs75321103	T	C	0.201901	0.0451474	4.47204	7.8019e-06	15879	0.985232
20	8816030	rs6039298	G	A	-0.0700749	0.0155463	-4.507497	6.60687e-06	15892	0.147905
20	8816867	rs6086623	A	C	-0.0698294	0.0155475	-4.491359	7.12684e-06	15893	0.147832
20	8820870	rs10485728	T	C	0.0707438	0.0159052	4.447841	8.7326e-06	15890	0.859503
20	8822308	rs6140752	G	T	-0.0694903	0.0155367	-4.472655	7.77904e-06	15894	0.147917
20	8823137	rs6118350	G	A	-0.0690723	0.0155379	-4.445408	8.83217e-06	15893	0.147864
20	8823510	rs34479700	C	T	0.070454	0.0159081	4.428813	9.53901e-06	15890	0.859597
20	8827153	rs34784433	G	A	0.0705669	0.0159091	4.435631	9.24175e-06	15886	0.85953
20	8830777	rs34719854	G	A	0.0704492	0.0159081	4.428511	9.55219e-06	15889	0.859588
20	8832184	rs34981336	C	T	0.0704492	0.0159081	4.428511	9.55219e-06	15889	0.859588

### Sheet: S5
Supplementary Table 5. All SNPs that reached the level of suggestive genome-wide significance (p < 1e-05), phenotype "time spent playing games (on PC, TV, tablet, mobile etc.)"
CHR	POS	RSID	EffectAllele	OtherAllele	B	SE	Z	P	N	EAF
1	221668233	rs1599083	T	G	-0.0486571	0.0109244	-4.453984	8.48719e-06	15814	0.243392
1	221675234	rs10863622	C	A	-0.0485819	0.0109162	-4.450441	8.62773e-06	15826	0.243776
1	221679087	rs4846716	A	G	-0.0486358	0.0109158	-4.455542	8.42617e-06	15827	0.243792
1	221679198	rs9659064	C	T	-0.0486358	0.0109158	-4.455542	8.42617e-06	15827	0.243792
1	221682419	rs10863629	C	A	-0.0502873	0.010841	-4.638622	3.5352e-06	15817	0.249162
1	221683435	rs1380253	C	T	-0.0486261	0.0109114	-4.456449	8.39032e-06	15823	0.244012
1	221690507	rs1858566	G	A	-0.0487788	0.010906	-4.472657	7.77925e-06	15830	0.24403
2	194547450	rs6704837	G	A	-0.0453219	0.0102439	-4.424282	9.74173e-06	15673	0.699579
2	194547482	rs6704734	C	T	-0.0453219	0.0102439	-4.424282	9.74173e-06	15673	0.699579
2	194548245	rs10931609	G	A	-0.0452797	0.0102436	-4.420292	9.92395e-06	15674	0.699566
2	194548685	rs62183567	C	T	-0.045259	0.0102425	-4.418745	9.9947e-06	15673	0.699547
2	194568323	rs11687224	C	T	-0.0452845	0.0102398	-4.422401	9.82694e-06	15682	0.699464
2	194573497	rs7424436	G	A	-0.0452742	0.0102388	-4.421827	9.85241e-06	15682	0.699146
2	194574901	rs13008432	C	T	-0.0454447	0.0102396	-4.438132	9.13616e-06	15682	0.699496
2	194576238	rs1478123	A	C	-0.0452845	0.0102398	-4.422401	9.82694e-06	15682	0.699464
2	194578823	rs12467629	T	C	-0.0452845	0.0102398	-4.422401	9.82694e-06	15682	0.699464
2	194580332	rs1351085	C	T	-0.0452845	0.0102398	-4.422401	9.82694e-06	15682	0.699464
2	194581087	rs58576858	A	C	-0.0452845	0.0102398	-4.422401	9.82694e-06	15682	0.699464
2	194583297	rs57249744	G	T	-0.0454891	0.0102398	-4.442382	8.95826e-06	15677	0.6994
2	194585071	rs62183572	A	G	-0.0452886	0.0102397	-4.422844	9.80746e-06	15676	0.699349
2	194585453	rs7580773	T	G	-0.0452846	0.0102401	-4.422281	9.83342e-06	15675	0.699362
2	194586431	rs11892124	T	C	-0.0452885	0.0102394	-4.422964	9.80107e-06	15683	0.699452
2	194588102	rs1904097	A	G	-0.0452885	0.0102394	-4.422964	9.80107e-06	15683	0.699452
2	194589754	rs2169721	T	C	-0.0452885	0.0102394	-4.422964	9.80107e-06	15683	0.699452
2	194630605	rs12612402	C	T	-0.0452841	0.0102416	-4.421585	9.86322e-06	15682	0.699432
2	194632295	rs12616918	T	C	-0.0454206	0.0102419	-4.434783	9.27955e-06	15681	0.699445
2	194664087	rs62183631	T	C	-0.0454209	0.0102427	-4.434466	9.29259e-06	15662	0.699687
2	75950957	rs12713852	A	G	0.0463148	0.0101089	4.581587	4.64995e-06	15835	0.676445
3	34834586	rs44338	G	A	0.0432036	0.00969752	4.455118	8.44247e-06	15803	0.620768
3	34834934	rs511922	C	T	0.0433432	0.00969848	4.469071	7.91094e-06	15806	0.620872
3	34837299	rs575331	T	C	0.0436051	0.0097076	4.491852	7.11084e-06	15814	0.623593
3	34937547	rs9860323	T	G	-0.0426444	0.00956462	-4.458557	8.30811e-06	15867	0.425065
4	47622185	rs76043836	A	C	-0.170551	0.0355979	-4.791041	1.67432e-06	15825	0.98218
5	158379627	rs78517422	A	G	-0.155642	0.0347916	-4.473551	7.74719e-06	15814	0.981472
5	178398782	rs187479448	G	A	-0.161761	0.0357796	-4.52104	6.1983e-06	15822	0.982461
7	104135426	rs150103435	C	T	0.172953	0.0383207	4.513305	6.42903e-06	15824	0.98458
7	108860471	rs10246638	G	T	-0.13383	0.0285601	-4.685908	2.8103e-06	15855	0.972248
7	108860472	rs10246426	C	T	-0.13383	0.0285601	-4.685908	2.8103e-06	15855	0.972248
7	108860670	rs58272515	C	T	-0.134255	0.0285454	-4.70321	2.58292e-06	15855	0.972217
7	108861483	rs10250661	C	T	-0.133418	0.0285584	-4.67176	3.01092e-06	15855	0.972248
7	108861728	rs10251102	G	A	-0.133418	0.0285584	-4.67176	3.01092e-06	15855	0.972248
7	108861784	rs10266585	T	C	-0.133418	0.0285584	-4.67176	3.01092e-06	15855	0.972248
7	108862448	rs67053736	A	C	-0.133418	0.0285584	-4.67176	3.01092e-06	15855	0.972248
7	108862618	rs68148216	C	T	-0.133418	0.0285584	-4.67176	3.01092e-06	15855	0.972248
7	108863044	rs7800015	A	G	-0.133418	0.0285584	-4.67176	3.01092e-06	15855	0.972248
7	108865685	rs10267683	G	T	-0.132992	0.0285731	-4.654448	3.27462e-06	15855	0.97228
11	107101824	rs11212089	C	T	0.0422929	0.00955063	4.428284	9.56238e-06	15834	0.414046
11	107102721	rs11212090	C	T	0.0422929	0.00955063	4.428284	9.56238e-06	15834	0.414046
11	107104539	rs1826249	C	T	0.0423065	0.00955072	4.429666	9.50147e-06	15833	0.41404
11	107104955	rs2098847	G	A	0.0423591	0.00955202	4.43457	9.28789e-06	15831	0.414029
11	107105716	rs2081449	T	C	0.0423591	0.00955202	4.43457	9.28789e-06	15831	0.414029
11	107106525	rs11212091	G	A	0.0423584	0.00955233	4.434353	9.29741e-06	15830	0.414024
11	107107636	rs1844744	A	G	0.0423591	0.00955202	4.43457	9.28789e-06	15831	0.414029
11	57353983	rs2729355	T	G	0.0505485	0.0114292	4.42275	9.8109e-06	15865	0.217397
11	57355970	rs2729354	A	G	0.0506855	0.0114415	4.42997	9.48847e-06	15838	0.217262
12	27666258	rs192798	G	A	-0.0451222	0.00982125	-4.594344	4.37461e-06	15861	0.352847
12	34712021	rs9669640	A	C	-0.0507331	0.0110741	-4.581239	4.65867e-06	15557	0.755287
14	26529053	rs182198693	G	T	-0.199633	0.0433834	-4.601599	4.22523e-06	15827	0.988058
16	72177975	rs72787084	G	T	-0.138427	0.0286267	-4.835591	1.33987e-06	15860	0.972194
16	72205671	rs72791114	T	C	-0.12009	0.0269568	-4.454906	8.45011e-06	15854	0.968494
16	72251396	rs76162686	G	A	-0.0752003	0.0169907	-4.425968	9.66513e-06	15834	0.915688
17	8275910	rs79411056	G	A	0.130367	0.0293669	4.43925	9.08803e-06	15863	0.973366
20	48110913	rs56277375	T	C	-0.0735451	0.0165451	-4.445129	8.84326e-06	15853	0.911941
21	20896215	rs1387622	C	T	-0.0609619	0.0137906	-4.42054	9.9117e-06	15842	0.868924
21	20897423	rs1844420	T	C	0.0603241	0.0136262	4.427067	9.61572e-06	15866	0.134817

### Sheet: S6
Supplementary Table 6. All SNPs that reached the level of suggestive genome-wide significance (p < 1e-05), phenotype "time spent sitting/lying down with PC, mobile or tablet (irrespective of activity)"
CHR	POS	RSID	EffectAllele	OtherAllele	B	SE	Z	P	N	EAF
2	175565217	rs73973359	A	G	0.0656463	0.0135782	4.834684	1.34633e-06	15670	0.780089
2	21261998	rs12720796	A	C	-0.143195	0.0322962	-4.433803	9.32103e-06	15851	0.969119
2	37046432	rs148427121	G	A	0.216768	0.0474231	4.570937	4.89223e-06	15783	0.985807
3	160167100	rs17236480	G	A	-0.202432	0.0441812	-4.581858	4.64368e-06	15835	0.983833
4	12403783	rs147207760	T	C	-0.236053	0.0527369	-4.47605	7.65705e-06	15833	0.988758
5	11046990	rs191720137	C	A	-0.229932	0.051298	-4.48228	7.43697e-06	15840	0.987973
9	107215407	rs111276706	C	T	-0.123413	0.0270241	-4.566776	4.99052e-06	15752	0.954926
9	124826132	rs149828717	G	A	0.195836	0.0441663	4.434059	9.30967e-06	15834	0.983706
11	123444074	rs1784362	A	G	-0.0547719	0.012176	-4.498349	6.8977e-06	15831	0.692376
11	123447268	rs2673330	G	A	-0.0553124	0.0119755	-4.618797	3.8903e-06	15860	0.67396
11	123447713	rs2852732	G	A	-0.0549517	0.0119734	-4.589482	4.47757e-06	15861	0.674232
11	99778000	rs1823817	G	A	0.0615374	0.0136963	4.492994	7.07284e-06	15838	0.791104
13	101428197	rs9518159	A	G	-0.0705842	0.0150817	-4.680122	2.89094e-06	15863	0.836727
13	101430365	rs9518161	C	T	-0.0688082	0.0151813	-4.532431	5.87343e-06	15860	0.83947
13	101431888	rs77000308	A	G	-0.068064	0.0151335	-4.497572	6.92274e-06	15826	0.837799
13	101441144	rs7985084	C	T	-0.0677776	0.0152071	-4.456971	8.36955e-06	15853	0.839967
13	101442651	rs12585025	G	A	-0.0676377	0.015206	-4.448093	8.72253e-06	15855	0.839956
13	101444898	rs749076	T	C	-0.0683463	0.0152059	-4.494722	7.01551e-06	15851	0.84001
13	101461527	rs55894608	C	A	-0.0703279	0.015105	-4.655935	3.25158e-06	15841	0.837195
13	101462668	rs1924279	C	T	-0.068154	0.0149005	-4.57394	4.82299e-06	15834	0.832039
13	101462887	rs9518180	C	A	-0.0728276	0.0151233	-4.815589	1.48136e-06	15840	0.837721
13	63407058	rs9598515	T	G	-0.057891	0.0129909	-4.456273	8.39744e-06	15739	0.747792
15	61555614	rs4774394	C	T	-0.0573955	0.0121143	-4.73783	2.17914e-06	15707	0.315369
16	29869176	rs34248724	C	T	0.0588021	0.0123253	4.770845	1.85094e-06	15661	0.704233
21	23330317	rs12162560	A	G	-0.0620225	0.0137913	-4.497219	6.93431e-06	15618	0.788673
21	23330737	rs2827153	T	C	-0.0616533	0.0137929	-4.46993	7.87984e-06	15620	0.7887
21	23333503	rs11088900	T	C	-0.0617386	0.0137893	-4.477283	7.61323e-06	15622	0.788503
21	23334196	rs2827155	T	G	-0.0617985	0.0137889	-4.481757	7.45592e-06	15622	0.788471
21	23334642	rs2827156	G	A	-0.0619023	0.0137899	-4.488959	7.20918e-06	15623	0.788613
21	23335254	rs13047856	C	T	-0.061865	0.0137894	-4.486417	7.2946e-06	15624	0.788626

### Sheet: S7
Supplementary Table 7. All SNPs that reached the level of suggestive genome-wide significance (p < 1e-05), phenotype "time spent communicating with friends on social media"
CHR	POS	RSID	EffectAllele	OtherAllele	B	SE	Z	P	N	EAF
1	246729990	rs3795474	A	G	0.0546508	0.0116606	4.686791	2.79878e-06	15745	0.636393
1	246732510	rs7547043	G	A	0.0528349	0.0115236	4.58493	4.57665e-06	15785	0.616028
1	246734487	rs12744338	C	T	0.0541433	0.0115335	4.694438	2.69584e-06	15774	0.616838
2	2130341	rs114531590	G	T	-0.246536	0.0528389	-4.665805	3.09921e-06	15875	0.988787
2	60456410	rs359265	G	A	-0.0529395	0.0114555	-4.621317	3.84316e-06	15766	0.397533
2	60459766	rs359267	C	T	-0.0530954	0.0114506	-4.63691	3.56507e-06	15773	0.397293
2	60461578	rs191692	A	G	-0.0518799	0.0114672	-4.524199	6.10632e-06	15770	0.395086
2	60475008	rs359240	G	A	-0.0531954	0.0114067	-4.663522	3.13403e-06	15781	0.412743
2	60475509	rs359243	T	C	-0.0519616	0.0114007	-4.557755	5.20945e-06	15793	0.412651
2	60480973	rs359250	G	T	-0.0521255	0.0115937	-4.496019	6.97289e-06	15892	0.372483
2	60484507	rs359255	T	C	-0.0527503	0.0115943	-4.549675	5.41228e-06	15912	0.372203
2	60486157	rs359258	T	C	-0.0513441	0.011599	-4.426597	9.63696e-06	15907	0.371597
2	60486936	rs359260	G	T	-0.0535774	0.011591	-4.622328	3.82474e-06	15904	0.372768
2	60487134	rs359261	T	C	-0.0533143	0.0115948	-4.598122	4.29635e-06	15910	0.372187
4	146367492	rs34686790	T	C	-0.0502059	0.0112654	-4.456646	8.38323e-06	15753	0.54342
4	146464773	rs7662543	C	T	-0.0505675	0.0112794	-4.483173	7.40639e-06	15908	0.417463
4	41049219	rs56010156	A	C	0.0590824	0.0133547	4.42409	9.74905e-06	15910	0.768196
4	41063263	rs17588767	T	C	0.0594849	0.0134375	4.426783	9.62798e-06	15897	0.772284
4	41064317	rs12650957	G	T	0.0594365	0.0134431	4.421339	9.87434e-06	15901	0.77297
4	41064640	rs12641331	C	T	0.0594365	0.0134431	4.421339	9.87434e-06	15901	0.77297
4	94994695	rs17366966	T	C	0.0922057	0.0184298	5.003077	5.70278e-07	15868	0.899105
4	94999237	rs6813484	T	C	0.0736558	0.014672	5.020161	5.21905e-07	15875	0.827748
4	94999777	rs80232823	T	G	0.073767	0.0146723	5.027637	5.02029e-07	15875	0.82778
4	95001850	rs28801671	C	T	0.0734686	0.0146494	5.015127	5.35757e-07	15889	0.827302
4	95004964	rs6532452	C	T	0.0670342	0.0143022	4.686985	2.79578e-06	15890	0.815293
4	95005401	rs6812767	G	A	0.0735794	0.0146498	5.022553	5.15419e-07	15889	0.827333
4	95005521	rs10023249	C	T	0.0734686	0.0146494	5.015127	5.35757e-07	15889	0.827302
4	95006011	rs28782015	G	A	0.0734686	0.0146494	5.015127	5.35757e-07	15889	0.827302
4	95006988	rs111446152	A	G	0.0735794	0.0146498	5.022553	5.15419e-07	15889	0.827333
4	95009026	rs57368672	A	C	0.0757203	0.0146734	5.160379	2.49403e-07	15889	0.828246
4	95011658	rs2126833	C	T	0.0758583	0.0146743	5.169466	2.37605e-07	15888	0.828267
4	95011677	rs2126834	A	G	0.0758316	0.0146737	5.167858	2.39662e-07	15889	0.828277
4	95013255	rs55848277	A	C	0.092023	0.0184437	4.9894	6.12128e-07	15869	0.899238
4	95016258	rs28881257	C	T	0.0758316	0.0146737	5.167858	2.39662e-07	15889	0.828277
4	95017242	rs3886188	T	C	0.0759683	0.0146741	5.177033	2.28212e-07	15887	0.828256
4	95017790	rs28778055	T	G	0.0758316	0.0146737	5.167858	2.39662e-07	15889	0.828277
4	95017940	rs12501436	G	A	0.067755	0.0141717	4.781007	1.75995e-06	15819	0.811745
4	95018879	rs28566807	C	T	0.0758316	0.0146737	5.167858	2.39662e-07	15889	0.828277
4	95019301	rs78690407	G	A	0.0758316	0.0146737	5.167858	2.39662e-07	15889	0.828277
4	95019313	rs10005986	G	A	0.0758316	0.0146737	5.167858	2.39662e-07	15889	0.828277
4	95028173	rs28638063	A	G	0.0761973	0.0146732	5.192957	2.09526e-07	15883	0.828181
4	95030197	rs11933267	A	G	0.0759749	0.0146743	5.177412	2.27731e-07	15889	0.828277
4	95031972	rs28760468	C	T	0.075879	0.0146737	5.171088	2.35549e-07	15891	0.828299
4	95038691	rs6810424	T	C	0.0754073	0.0146782	5.137367	2.81945e-07	15887	0.828161
4	95040845	rs28718177	T	C	0.075522	0.0146792	5.144831	2.70956e-07	15886	0.828182
4	95041380	rs9884263	G	A	0.075522	0.0146792	5.144831	2.70956e-07	15886	0.828182
4	95049123	rs17301787	G	T	0.0759073	0.0147113	5.159796	2.50191e-07	15872	0.828755
4	95049335	rs17301828	A	G	0.0754921	0.0147232	5.127425	2.97199e-07	15864	0.828952
4	95051911	rs11943524	T	C	0.0745818	0.0146036	5.107083	3.30961e-07	15865	0.825812
4	95052836	rs76669905	G	A	0.0695894	0.0142349	4.888647	1.02534e-06	15865	0.812354
4	95054639	rs7699500	C	T	0.0752848	0.0145854	5.161655	2.47761e-07	15896	0.825428
4	95055063	rs28565382	C	A	0.0709913	0.0142244	4.990812	6.07623e-07	15881	0.812103
4	95055821	rs1509944	T	C	0.0755227	0.0145827	5.178924	2.25911e-07	15896	0.825428
4	95056300	rs10011158	C	T	0.0698057	0.01422	4.90898	9.24617e-07	15886	0.812036
4	95058293	rs9992640	A	G	0.0759211	0.0143242	5.300198	1.17227e-07	15889	0.816603
4	95060990	rs9991386	T	C	0.0713477	0.0139991	5.096592	3.49769e-07	15872	0.80327
4	95065550	rs10023074	C	T	0.0704044	0.0140039	5.027485	5.02378e-07	15862	0.803146
4	95067251	rs60678015	A	G	0.0696152	0.0140115	4.968433	6.81987e-07	15868	0.803441
4	95067717	rs10029613	G	T	0.0700226	0.0140116	4.997474	5.87106e-07	15868	0.803504
4	95068003	rs9996908	T	C	0.0700671	0.0140094	5.001435	5.75145e-07	15864	0.803423
4	95068086	rs11936634	A	C	0.0700226	0.0140116	4.997474	5.87106e-07	15868	0.803504
4	95070722	rs28834473	A	G	0.0701049	0.0140107	5.003669	5.68514e-07	15862	0.80343
4	95071614	rs10019728	A	C	0.0744148	0.0143466	5.186929	2.1643e-07	15874	0.816807
4	95071755	rs28851883	G	A	0.0744495	0.0143503	5.18801	2.15165e-07	15876	0.816862
4	95071860	rs28879383	C	T	0.0743733	0.0143492	5.183097	2.20913e-07	15878	0.816885
4	95072242	rs28761031	G	A	0.0740357	0.0143294	5.166699	2.41141e-07	15876	0.81639
4	95073525	rs28832922	C	T	0.074865	0.0143437	5.219365	1.81787e-07	15873	0.816796
4	95073971	rs10003941	C	T	0.070789	0.0140084	5.053325	4.39043e-07	15861	0.803417
4	95074382	rs10018481	T	C	0.070789	0.0140084	5.053325	4.39043e-07	15861	0.803417
4	95074418	rs11936297	C	T	0.070382	0.0140083	5.024307	5.10755e-07	15861	0.803354
4	95074617	rs10029060	A	C	0.074865	0.0143437	5.219365	1.81787e-07	15873	0.816796
4	95075103	rs1073590	G	A	0.074865	0.0143437	5.219365	1.81787e-07	15873	0.816796
4	95075874	rs10015860	A	G	0.0707329	0.0140075	5.049645	4.47596e-07	15862	0.803398
4	95076673	rs10018797	A	C	0.0748029	0.0143427	5.215399	1.8572e-07	15874	0.816776
4	95077156	rs4693370	T	C	0.0707329	0.0140075	5.049645	4.47596e-07	15862	0.803398
4	95077215	rs4693371	G	A	0.074761	0.0143453	5.211533	1.89619e-07	15878	0.816854
4	95077769	rs4693372	A	G	0.0748029	0.0143427	5.215399	1.8572e-07	15874	0.816776
4	95078443	rs28463840	G	T	0.0742834	0.0143425	5.17925	2.25513e-07	15874	0.816744
4	95081378	rs4693373	G	A	0.0706995	0.0140082	5.047008	4.53757e-07	15857	0.803368
4	95082171	rs11943567	T	C	0.0705071	0.0140069	5.033741	4.86246e-07	15860	0.803342
4	95082358	rs28498973	A	C	0.0705367	0.0140075	5.035638	4.81458e-07	15859	0.803329
4	95082485	rs10461171	A	G	0.0701299	0.0140073	5.006668	5.59777e-07	15859	0.803266
4	95082951	rs2126832	C	T	0.0707451	0.0140083	5.050227	4.4616e-07	15861	0.803323
4	95083336	rs2169720	G	A	0.0691793	0.0140544	4.922252	8.64187e-07	15861	0.805119
4	95083447	rs6532466	C	T	0.070275	0.0140126	5.015129	5.35764e-07	15859	0.803392
4	95083575	rs7693022	G	A	0.070275	0.0140126	5.015129	5.35764e-07	15859	0.803392
4	95083820	rs5025474	A	G	0.070275	0.0140126	5.015129	5.35764e-07	15859	0.803392
4	95084715	rs28707595	T	C	0.0693334	0.0139903	4.955819	7.27674e-07	15860	0.802491
4	95084782	rs28683735	T	C	0.0707607	0.0139466	5.073688	3.94588e-07	15859	0.800681
4	95084965	rs28671031	T	C	0.0703577	0.0139498	5.043635	4.61821e-07	15859	0.800776
4	95089067	rs111663863	G	A	0.0737356	0.0144324	5.109032	3.27578e-07	15892	0.820193
4	95089327	rs7696646	A	G	0.0839754	0.0178888	4.6943	2.69781e-06	15880	0.892191
4	95089869	rs7698171	G	A	0.0732062	0.014432	5.072492	3.9709e-07	15892	0.820161
4	95090278	rs6834248	T	C	0.0711236	0.0139385	5.102672	3.38776e-07	15859	0.800208
4	95091032	rs6815436	G	A	0.0735789	0.0144154	5.104187	3.36073e-07	15892	0.819595
4	95091385	rs114139867	C	T	0.0735789	0.0144154	5.104187	3.36073e-07	15892	0.819595
4	95096021	rs6813439	G	A	0.0736524	0.014415	5.109428	3.26871e-07	15895	0.819629
4	95101858	rs10212788	C	T	0.074267	0.0144138	5.152493	2.60112e-07	15896	0.819609
4	95115728	rs28795707	C	T	0.0755199	0.0143681	5.256081	1.49076e-07	15899	0.817913
4	95120014	rs6848288	T	C	0.0758417	0.0142808	5.310746	1.10659e-07	15903	0.815066
4	95120289	rs6848742	T	C	0.0755199	0.0143681	5.256081	1.49076e-07	15899	0.817913
4	95124902	rs6857003	G	A	0.0758176	0.0143618	5.279115	1.31532e-07	15888	0.818102
4	95126397	rs28419190	T	C	0.0755199	0.0143681	5.256081	1.49076e-07	15899	0.817913
4	95126853	rs7654621	T	C	0.0756001	0.0143682	5.261626	1.4465e-07	15898	0.817902
4	95128677	rs17374902	T	C	0.0756001	0.0143682	5.261626	1.4465e-07	15898	0.817902
4	95130164	rs17374964	A	C	0.0756001	0.0143682	5.261626	1.4465e-07	15898	0.817902
4	95134692	rs10013456	A	G	0.0736073	0.0142506	5.165207	2.43099e-07	15840	0.813573
4	95135707	rs10022504	G	A	0.0760382	0.0143661	5.292891	1.22005e-07	15899	0.817913
4	95137144	rs28442028	G	A	0.0761594	0.0143653	5.301623	1.16321e-07	15900	0.817893
4	95137263	rs7661682	C	A	0.0761594	0.0143653	5.301623	1.16321e-07	15900	0.817893
4	95138932	rs28544271	C	T	0.075153	0.0144131	5.214215	1.86931e-07	15898	0.819663
4	95138975	rs28638427	T	C	0.0761594	0.0143653	5.301623	1.16321e-07	15900	0.817893
4	95139188	rs9999328	T	G	0.0761594	0.0143653	5.301623	1.16321e-07	15900	0.817893
4	95140153	rs28379069	G	A	0.0761594	0.0143653	5.301623	1.16321e-07	15900	0.817893
4	95143137	rs6811367	G	A	0.0759681	0.0143645	5.2886	1.24891e-07	15898	0.81787
4	95145113	rs76772324	T	C	0.0759681	0.0143645	5.2886	1.24891e-07	15898	0.81787
4	95148808	rs12186176	C	T	0.0749618	0.0144123	5.201238	2.00434e-07	15896	0.81964
4	95151683	rs74466566	C	T	0.0756113	0.0143646	5.263725	1.43007e-07	15900	0.81783
4	95152413	rs17303283	T	C	0.0756113	0.0143646	5.263725	1.43007e-07	15900	0.81783
4	95152781	rs10014718	C	T	0.0756113	0.0143646	5.263725	1.43007e-07	15900	0.81783
4	95155719	rs10007463	G	A	0.0744747	0.0144429	5.156492	2.54655e-07	15888	0.82021
4	95158725	rs10016925	C	T	0.0756113	0.0143646	5.263725	1.43007e-07	15900	0.81783
4	95164975	rs10003038	T	C	0.0756113	0.0143646	5.263725	1.43007e-07	15900	0.81783
4	95166486	rs10025333	G	A	0.0760657	0.0142774	5.3277	1.00823e-07	15903	0.815003
4	95167129	rs10025839	C	T	0.075968	0.0142817	5.319255	1.05616e-07	15902	0.815055
4	95168607	rs10516948	C	A	0.0756113	0.0143646	5.263725	1.43007e-07	15900	0.81783
4	95169266	rs10032125	C	T	0.0761549	0.0142776	5.333873	9.74569e-08	15902	0.814992
4	95170635	rs6844517	C	T	0.0756113	0.0143646	5.263725	1.43007e-07	15900	0.81783
4	95171517	rs10018599	A	G	0.0756113	0.0143646	5.263725	1.43007e-07	15900	0.81783
4	95175869	rs28733161	T	C	0.0764556	0.0143252	5.33714	9.57161e-08	15879	0.816204
4	95175870	rs28676794	G	A	0.0760103	0.0144109	5.274501	1.34859e-07	15876	0.819004
4	95180937	rs10030605	A	G	0.0746141	0.0144087	5.178406	2.26525e-07	15900	0.819528
4	95185854	rs10029551	A	G	0.0756113	0.0143646	5.263725	1.43007e-07	15900	0.81783
4	95186788	rs10022350	T	C	0.0756113	0.0143646	5.263725	1.43007e-07	15900	0.81783
4	95193733	rs9999656	T	C	0.07579	0.0143632	5.276679	1.33266e-07	15902	0.81779
4	95196591	rs75419573	T	C	0.0746141	0.0144087	5.178406	2.26525e-07	15900	0.819528
4	95196812	rs6817118	A	G	0.07579	0.0143632	5.276679	1.33266e-07	15902	0.81779
4	95200856	rs78569437	T	C	0.07579	0.0143632	5.276679	1.33266e-07	15902	0.81779
4	95205244	rs137881650	G	A	0.0746141	0.0144087	5.178406	2.26525e-07	15900	0.819528
4	95207438	rs10027578	G	A	0.0743893	0.0144092	5.162625	2.46435e-07	15900	0.81956
4	95215386	rs113433305	A	G	0.0759462	0.0143708	5.284758	1.27525e-07	15897	0.817922
4	95221421	rs17310498	T	C	0.07579	0.0143632	5.276679	1.33266e-07	15902	0.81779
4	95221958	rs74893898	T	C	0.0747454	0.0144132	5.185899	2.17603e-07	15898	0.8196
4	95229214	rs77544176	C	T	0.0733443	0.0143386	5.115165	3.17117e-07	15886	0.81704
4	95229623	rs11932130	A	G	0.0746358	0.0142901	5.222903	1.78366e-07	15890	0.815198
4	95229745	rs55710447	T	C	0.0746358	0.0142901	5.222903	1.78366e-07	15890	0.815198
4	95231095	rs112835622	G	A	0.0735834	0.0143381	5.132019	2.90055e-07	15886	0.817009
4	95231792	rs28812208	C	A	0.0745928	0.0143109	5.212307	1.88846e-07	15881	0.815723
4	95231851	rs28806476	G	T	0.0753523	0.0143197	5.262142	1.44254e-07	15877	0.816244
4	95235586	rs10050078	C	T	0.074915	0.0142941	5.240974	1.61784e-07	15890	0.815293
4	95236096	rs28521014	G	A	0.0737406	0.0143379	5.143054	2.73534e-07	15888	0.817032
4	95236247	rs28568937	C	T	0.0748756	0.0142947	5.237997	1.64407e-07	15889	0.815281
4	95236589	rs7658602	G	T	0.0826695	0.0176913	4.67289	2.99443e-06	15857	0.88904
4	95238276	rs79590448	G	T	0.0737406	0.0143379	5.143054	2.73534e-07	15888	0.817032
4	95240871	rs28851318	T	C	0.0747485	0.0142893	5.231082	1.7067e-07	15893	0.815233
4	95242083	rs112346408	T	G	0.0742296	0.014296	5.192334	2.10256e-07	15889	0.815344
4	95243359	rs10049922	T	C	0.0743019	0.0142917	5.198955	2.0292e-07	15890	0.815293
4	95245727	rs115941662	A	G	0.0835626	0.0177031	4.720224	2.37603e-06	15875	0.889228
4	95254575	rs10084984	T	C	0.0751623	0.0143184	5.24935	1.54616e-07	15888	0.816245
4	95258370	rs28581732	C	A	0.0681785	0.0142256	4.792663	1.66075e-06	15835	0.811999
4	95260834	rs11947499	T	C	0.0683899	0.014193	4.818565	1.45933e-06	15835	0.810325
4	95267051	rs28508438	A	G	0.0683293	0.0142155	4.806676	1.5487e-06	15861	0.811582
4	95270509	rs17376684	T	C	0.0704506	0.0141675	4.972691	6.67196e-07	15870	0.809956
4	95274494	rs28593606	C	T	0.0704145	0.0142604	4.937765	7.98258e-07	15865	0.813489
4	95274762	rs28711614	G	A	0.069301	0.0142033	4.879218	1.07535e-06	15871	0.811543
4	95277117	rs17376943	G	A	0.0653735	0.0139967	4.670637	3.02732e-06	15892	0.80421
4	95306440	rs144885877	T	C	0.0789591	0.0171454	4.605264	4.15172e-06	15883	0.881036
4	95339036	rs7670371	C	T	0.0627666	0.0137617	4.560963	5.13035e-06	15870	0.793541
4	95352104	rs75805439	A	G	0.0609662	0.0137742	4.426115	9.65818e-06	15837	0.793711
5	73100517	rs77064073	G	T	0.131222	0.0292704	4.483096	7.40799e-06	15906	0.962027
5	73108506	rs59611140	G	T	0.124632	0.027765	4.488817	7.21321e-06	15906	0.957532
5	73110100	rs61491224	G	T	0.124876	0.0276752	4.512199	6.46192e-06	15910	0.957228
5	73110220	rs17634428	G	T	0.127893	0.0277634	4.606532	4.12608e-06	15912	0.957548
5	73111407	rs61117684	G	A	0.124876	0.0276752	4.512199	6.46192e-06	15910	0.957228
5	73111461	rs73118558	C	T	0.124876	0.0276752	4.512199	6.46192e-06	15910	0.957228
5	73111667	rs73118562	G	A	0.124876	0.0276752	4.512199	6.46192e-06	15910	0.957228
5	73111748	rs58430281	T	C	0.124876	0.0276752	4.512199	6.46192e-06	15910	0.957228
5	73137953	rs17553078	A	G	0.0837974	0.0187121	4.478247	7.57853e-06	15893	0.901969
6	35638976	rs9368882	A	G	-0.0570183	0.012659	-4.504171	6.71105e-06	15838	0.267174
6	35674617	rs9394313	T	C	-0.0561265	0.0121895	-4.604496	4.16663e-06	15897	0.305781
6	35674845	rs9462104	C	T	-0.0561265	0.0121895	-4.604496	4.16663e-06	15897	0.305781
6	35675081	rs9296160	C	T	-0.0507515	0.0112234	-4.521936	6.17207e-06	15800	0.527025
6	35675661	rs6900592	C	A	-0.0558379	0.0121888	-4.581083	4.66074e-06	15893	0.305701
6	35675696	rs9380529	A	G	-0.0503393	0.0112202	-4.486489	7.29156e-06	15801	0.52696
6	35675873	rs6905674	G	A	-0.0571898	0.0122569	-4.665927	3.09746e-06	15893	0.300919
6	35676318	rs6457842	T	C	-0.0588403	0.0122822	-4.790697	1.6772e-06	15861	0.301147
6	35676885	rs4713918	T	C	-0.0581929	0.0122104	-4.765847	1.89717e-06	15889	0.305557
6	35676991	rs4713919	A	G	-0.0603763	0.0122319	-4.935971	8.05569e-07	15887	0.304054
6	35677027	rs4711426	G	T	-0.0581039	0.0122124	-4.757779	1.97445e-06	15883	0.305547
6	35677053	rs4711427	C	A	-0.0581039	0.0122124	-4.757779	1.97445e-06	15883	0.305547
6	35681777	rs4713921	T	C	-0.0572636	0.0122102	-4.689817	2.75738e-06	15910	0.305091
6	35683059	rs9394314	G	A	-0.0572794	0.0122078	-4.692033	2.72746e-06	15912	0.305147
6	35683548	rs4711429	A	G	-0.0591889	0.0122225	-4.842618	1.29357e-06	15910	0.303771
6	35684840	rs2766532	A	G	0.0568917	0.0124051	4.586154	4.54918e-06	15899	0.715045
6	35688619	rs2817032	T	C	0.0578587	0.0123426	4.687724	2.78555e-06	15873	0.71105
6	35691640	rs4236047	C	T	-0.0584695	0.0123297	-4.742167	2.13283e-06	15870	0.289509
6	35695541	rs2766536	G	T	0.0567754	0.0125025	4.541124	5.63696e-06	15755	0.721993
6	35696363	rs2817035	G	A	0.0593456	0.0124928	4.750384	2.04815e-06	15743	0.720701
6	35705606	rs2817040	G	A	0.0638714	0.012797	4.991123	6.06853e-07	15546	0.733919
7	99863166	rs193118851	C	T	0.19549	0.0427119	4.576945	4.75415e-06	15779	0.982413
7	29840221	rs73074063	T	C	-0.118797	0.0268853	-4.41866	9.99692e-06	15881	0.954946
8	122807801	rs117051713	A	G	0.213644	0.0447975	4.769105	1.86697e-06	15860	0.984458
8	14562527	rs12681568	A	C	0.0501988	0.0112175	4.475043	7.69252e-06	15878	0.434752
10	105383070	rs7913695	C	T	0.0510159	0.0111643	4.569557	4.92472e-06	15884	0.471166
10	105384262	rs902997	G	A	0.0511423	0.0113502	4.50585	6.65807e-06	15907	0.39995
10	105384491	rs902996	C	T	0.0509694	0.0113177	4.503512	6.73197e-06	15906	0.403213
10	105386006	rs12416648	A	G	0.0535628	0.0113904	4.702451	2.59245e-06	15896	0.394816
10	105386568	rs6584564	A	G	0.0521844	0.0113509	4.59738	4.31173e-06	15901	0.399723
10	105452208	rs3781335	G	A	0.0523497	0.0112381	4.658234	3.21531e-06	15836	0.560053
10	64227278	rs55719145	G	T	0.123013	0.0276931	4.442009	8.97297e-06	15901	0.958084
11	6326376	rs4758406	T	C	0.0662829	0.0148893	4.451714	8.57804e-06	15687	0.170938
11	6327923	rs10500667	G	A	-0.0614305	0.0131785	-4.661418	3.16651e-06	15702	0.761241
11	6333366	rs12287848	C	T	-0.0596818	0.0131071	-4.553395	5.31816e-06	15720	0.756997
11	6336114	rs11040858	C	T	-0.0579045	0.0130479	-4.437841	9.14939e-06	15695	0.753711
11	6336401	rs11040859	G	A	-0.060148	0.0130709	-4.601672	4.224e-06	15691	0.755146
11	6336747	rs11040860	A	G	-0.0588462	0.0130867	-4.496642	6.95319e-06	15683	0.755404
11	95466159	rs10831415	A	G	0.050644	0.0113689	4.454609	8.46141e-06	15912	0.586067
11	95466609	rs2850626	T	C	-0.0520525	0.0111721	-4.659151	3.20084e-06	15898	0.482608
11	95467220	rs10831416	A	G	0.0505829	0.0113696	4.44896	8.68693e-06	15911	0.586041
11	95467262	rs10831417	G	A	0.0505829	0.0113696	4.44896	8.68693e-06	15911	0.586041
11	95467777	rs1527450	G	T	0.050644	0.0113689	4.454609	8.46141e-06	15912	0.586067
11	95468828	rs10831418	A	G	0.0505248	0.0113674	4.44471	8.86019e-06	15895	0.584555
11	95472693	rs1016030	A	G	0.0507907	0.011368	4.467866	7.95486e-06	15899	0.58554
11	95474226	rs12803924	C	T	0.0507907	0.011368	4.467866	7.95486e-06	15899	0.58554
11	95485768	rs11021302	G	A	0.0504982	0.0113851	4.435464	9.24948e-06	15863	0.586333
11	95497171	rs1727149	C	T	-0.0506583	0.0112639	-4.497403	6.92841e-06	15707	0.490386
11	95646774	rs4430471	G	A	0.0523886	0.011672	4.4884	7.22637e-06	15882	0.638301
11	95649543	rs2186782	G	A	0.0522584	0.0116737	4.476593	7.63725e-06	15879	0.638233
11	95655481	rs11021348	G	A	0.0521576	0.0116743	4.467728	7.96077e-06	15877	0.638219
11	95656362	rs10765775	G	A	0.0523331	0.0115587	4.527594	6.00974e-06	15840	0.610322
11	95656364	rs10765776	C	A	0.0522557	0.011561	4.519998	6.22929e-06	15838	0.610336
11	95657111	rs3824874	T	G	0.0517011	0.0115189	4.488371	7.22804e-06	15873	0.606691
11	95669555	rs60685829	G	A	0.0521084	0.0117108	4.449602	8.66194e-06	15801	0.638409
11	95672429	rs7926195	C	T	0.0523142	0.0117049	4.469427	7.89781e-06	15795	0.638208
11	95683320	rs7109980	A	G	-0.0601999	0.0120743	-4.985788	6.23564e-07	15868	0.686003
11	95686786	rs7110805	C	T	-0.0639239	0.0118752	-5.382975	7.4318e-08	15863	0.663273
11	95689963	rs728333	T	G	-0.0600607	0.0120669	-4.97731	6.51461e-07	15886	0.685918
11	95697220	rs7938725	A	G	-0.0627145	0.011861	-5.287455	1.2569e-07	15898	0.662914
11	95698414	rs12291827	T	G	-0.0600258	0.012405	-4.838839	1.31836e-06	15898	0.712259
11	95700942	rs7936190	T	C	-0.0563236	0.0126129	-4.465555	8.04193e-06	15889	0.72953
11	95701595	rs1893057	T	G	-0.0598388	0.0122655	-4.878627	1.07872e-06	15888	0.701976
11	95702726	rs1940164	C	A	-0.0559365	0.0126125	-4.435005	9.26865e-06	15889	0.729687
11	95704624	rs6483467	T	C	-0.0628985	0.0120423	-5.22313	1.78174e-07	15885	0.679761
11	95706135	rs7925220	A	G	-0.0560573	0.0122384	-4.580444	4.67542e-06	15885	0.701259
11	95706254	rs7938152	G	A	-0.056948	0.0127752	-4.457699	8.34111e-06	15890	0.738829
11	95706507	rs12221835	C	T	-0.0570612	0.0127771	-4.465896	8.02866e-06	15890	0.738892
11	95706538	rs12221838	C	A	-0.0569862	0.0127737	-4.461213	8.20548e-06	15889	0.73875
11	95706680	rs61904575	G	A	-0.0566715	0.0127733	-4.436716	9.19522e-06	15889	0.738782
11	95706776	rs4542372	A	G	-0.0559895	0.0126247	-4.434917	9.27286e-06	15891	0.727047
11	95707042	rs1940163	C	A	-0.0624471	0.0120785	-5.170104	2.36816e-07	15912	0.686526
11	95707854	rs6483469	T	C	-0.057688	0.0123164	-4.683836	2.83906e-06	15878	0.707425
11	95707912	rs10831457	G	A	-0.0597644	0.0123323	-4.846168	1.27065e-06	15871	0.708935
12	62230956	rs118050830	G	T	-0.151625	0.0327993	-4.622812	3.81557e-06	15816	0.969588
13	23553518	rs7999417	A	G	-0.0554867	0.0113946	-4.869561	1.12933e-06	15861	0.387964
17	73524650	rs117715760	T	C	-0.163841	0.0356321	-4.598129	4.29588e-06	15895	0.974898
17	73526159	rs117175545	C	A	-0.166	0.0356764	-4.652936	3.29896e-06	15896	0.974962
21	45578139	rs7275572	T	C	-0.0899718	0.0202082	-4.452242	8.55584e-06	15907	0.0843025
21	45578184	rs7275654	T	C	-0.0899718	0.0202082	-4.452242	8.55584e-06	15907	0.0843025
21	45582545	rs1005045	T	C	-0.0909832	0.0203768	-4.465039	8.06078e-06	15895	0.0828248
21	45583903	rs2838505	A	G	-0.0949872	0.0211318	-4.494989	7.00674e-06	15891	0.0763011
21	45583922	rs2838506	A	G	-0.0949936	0.0211325	-4.495143	7.00196e-06	15890	0.0763059
21	45587031	rs8131733	A	G	-0.0950521	0.0212194	-4.47949	7.53436e-06	15882	0.0755572
21	45581986	rs1369881305	T	C	0.0910025	0.0203727	4.466885	7.99132e-06	15899	0.917165
22	28605774	rs140863394	T	C	0.18066	0.0394354	4.581163	4.65923e-06	15875	0.979937

### Sheet: S8
Supplementary Table 8. All SNPs associated with social media use having a condFDR < 0.10 and an r2 ≧ 0.6 with one of the independent significant SNPs with condFDR <0.01
locusnum	CHR	INDEP_BP	INDEP_SNP	CAND_BP	CAND_SNP	R2	LEAD_SNP	A1	A2	FDR
1	2	60475008	rs359240	60450992	rs10188396	0.826025	rs359240	T	C	0.0041478956980854
1	2	60475008	rs359240	60456410	rs359265	0.847141	rs359240	G	A	0.0015584110489837
1	2	60475008	rs359240	60459766	rs359267	0.850981	rs359240	C	T	0.0014408976304925
1	2	60475008	rs359240	60461578	rs191692	0.850981	rs359240	A	G	0.0024502729447828
1	2	60475008	rs359240	60470926	rs359233	0.917383	rs359240	A	G	0.0067263102255104
1	2	60475008	rs359240	60474600	rs359239	0.910222	rs359240	C	T	0.0105760429852777
1	2	60475008	rs359240	60475008	rs359240	1.0	rs359240	G	A	0.0012763047137113
1	2	60475008	rs359240	60475509	rs359243	0.992032	rs359240	T	C	0.0020970456793238
1	2	60475008	rs359240	60480237	rs359249	0.830267	rs359240	A	G	0.0132966676680126
1	2	60475008	rs359240	60480973	rs359250	0.833041	rs359240	G	T	0.0041527552374091
1	2	60475008	rs359240	60481644	rs359252	0.753254	rs359240	T	C	0.0512251975348447
1	2	60475008	rs359240	60481956	rs359253	0.830267	rs359240	G	A	0.0103046415130529
1	2	60475008	rs359240	60482427	rs359254	0.83347	rs359240	A	G	0.0143571733554894
1	2	60475008	rs359240	60484507	rs359255	0.833041	rs359240	T	C	0.0045155857247193
1	2	60475008	rs359240	60486157	rs359258	0.833041	rs359240	T	C	0.0065329510723616
1	2	60475008	rs359240	60486936	rs359260	0.828535	rs359240	G	T	0.0021001081150858
1	2	60475008	rs359240	60487134	rs359261	0.824715	rs359240	T	C	0.0017328105180888
1	2	60475008	rs359240	60489099	rs907575	0.687091	rs359240	G	A	0.0283152149436122
1	2	60475008	rs359240	60490322	rs9309323	0.697924	rs359240	T	G	0.0218178018809911
1	2	60475008	rs359240	60491602	rs4672373	0.69444	rs359240	A	C	0.0243192861948461
1	2	60475008	rs359240	60491758	rs7560605	0.69444	rs359240	C	A	0.0314187738962148
1	2	60475008	rs359240	60493485	rs4672375	0.686353	rs359240	A	G	0.0718923858654875
1	2	60475008	rs359240	60495038	rs4671379	0.686353	rs359240	T	C	0.0573833972439254
1	2	60475008	rs359240	60495717	rs1159208	0.689874	rs359240	A	G	0.0526873618000229
1	2	60475008	rs359240	60495874	rs7582445	0.685659	rs359240	A	C	0.0584996259381202
1	2	60475008	rs359240	60496807	rs4671380	0.689874	rs359240	T	G	0.0527651459222614
1	2	60475008	rs359240	60500415	rs2160067	0.682644	rs359240	A	G	0.060412273331914
1	2	60475008	rs359240	60501421	rs955658	0.682644	rs359240	T	C	0.0665716498578726
1	2	60475008	rs359240	60513389	rs951807	0.655773	rs359240	T	C	0.0302890489912835
1	2	60475008	rs359240	60513650	rs2901002	0.655773	rs359240	A	G	0.0307054643563032
1	2	60475008	rs359240	60514540	rs28409139	0.643117	rs359240	T	C	0.0325832841070603
1	2	60475008	rs359240	60514748	rs11680123	0.652158	rs359240	A	G	0.0332046565273492
1	2	60475008	rs359240	60516388	rs2110399	0.647703	rs359240	A	G	0.0505526611043062
1	2	60475008	rs359240	60516495	rs2110400	0.650428	rs359240	A	G	0.059243403379632
2	4	95120014	rs6848288	94999237	rs6813484	0.739331	rs6848288	C	T	0.0232186640367523
2	4	95120014	rs6848288	94999777	rs80232823	0.739331	rs6848288	G	T	0.0246284522862083
2	4	95120014	rs6848288	95001850	rs28801671	0.739331	rs6848288	T	C	0.0234818697430034
2	4	95120014	rs6848288	95004964	rs6532452	0.709531	rs6848288	T	C	0.0671077165271068
2	4	95120014	rs6848288	95005401	rs6812767	0.739331	rs6848288	A	G	0.022391828571145
2	4	95120014	rs6848288	95005521	rs10023249	0.739331	rs6848288	T	C	0.0228492384968592
2	4	95120014	rs6848288	95006011	rs28782015	0.739331	rs6848288	A	G	0.0232672287103762
2	4	95120014	rs6848288	95006988	rs111446152	0.739331	rs6848288	G	A	0.0235461438467373
2	4	95120014	rs6848288	95009026	rs57368672	0.739331	rs6848288	C	A	0.0102295813545422
2	4	95120014	rs6848288	95011658	rs2126833	0.739331	rs6848288	T	C	0.0137840591003136
2	4	95120014	rs6848288	95011677	rs2126834	0.739331	rs6848288	G	A	0.0145198303028735
2	4	95120014	rs6848288	95016258	rs28881257	0.739331	rs6848288	T	C	0.0115154331726571
2	4	95120014	rs6848288	95017242	rs3886188	0.739331	rs6848288	C	T	0.0111794952669428
2	4	95120014	rs6848288	95017790	rs28778055	0.739331	rs6848288	G	T	0.0183145288315642
2	4	95120014	rs6848288	95017940	rs12501436	0.619278	rs6848288	A	G	0.0455898132606706
2	4	95120014	rs6848288	95018879	rs28566807	0.739331	rs6848288	T	C	0.0122079146015916
2	4	95120014	rs6848288	95019301	rs78690407	0.732486	rs6848288	A	G	0.0126164180701611
2	4	95120014	rs6848288	95019313	rs10005986	0.739331	rs6848288	A	G	0.0127881491812774
2	4	95120014	rs6848288	95028173	rs28638063	0.746258	rs6848288	G	A	0.0089791281202717
2	4	95120014	rs6848288	95030197	rs11933267	0.746258	rs6848288	G	A	0.0093608763680386
2	4	95120014	rs6848288	95031972	rs28760468	0.746258	rs6848288	T	C	0.0153907364498797
2	4	95120014	rs6848288	95038691	rs6810424	0.752342	rs6848288	C	T	0.0114507234780099
2	4	95120014	rs6848288	95040845	rs28718177	0.752342	rs6848288	C	T	0.011415737765541
2	4	95120014	rs6848288	95041380	rs9884263	0.752342	rs6848288	A	G	0.010773708395927
2	4	95120014	rs6848288	95049123	rs17301787	0.773617	rs6848288	T	G	0.011001869799357
2	4	95120014	rs6848288	95049335	rs17301828	0.773617	rs6848288	G	A	0.0141743994235231
2	4	95120014	rs6848288	95051911	rs11943524	0.824474	rs6848288	C	T	0.0176865345006694
2	4	95120014	rs6848288	95052836	rs76669905	0.805801	rs6848288	A	G	0.0338806225656131
2	4	95120014	rs6848288	95054639	rs7699500	0.845062	rs6848288	T	C	0.0142465905726424
2	4	95120014	rs6848288	95055063	rs28565382	0.805801	rs6848288	A	C	0.0251435279687226
2	4	95120014	rs6848288	95055821	rs1509944	0.845062	rs6848288	C	T	0.0138116274659782
2	4	95120014	rs6848288	95056300	rs10011158	0.799337	rs6848288	T	C	0.0366038869262557
2	4	95120014	rs6848288	95058293	rs9992640	0.792591	rs6848288	G	A	0.0131606697011838
2	4	95120014	rs6848288	95060990	rs9991386	0.769126	rs6848288	C	T	0.0328455604759361
2	4	95120014	rs6848288	95065550	rs10023074	0.763507	rs6848288	T	C	0.0445238350381191
2	4	95120014	rs6848288	95067251	rs60678015	0.763507	rs6848288	G	A	0.0497340458085509
2	4	95120014	rs6848288	95067717	rs10029613	0.769126	rs6848288	T	G	0.0520320511949205
2	4	95120014	rs6848288	95068003	rs9996908	0.763507	rs6848288	C	T	0.0516623929614759
2	4	95120014	rs6848288	95068086	rs11936634	0.769126	rs6848288	C	A	0.0514865921694999
2	4	95120014	rs6848288	95070722	rs28834473	0.763507	rs6848288	G	A	0.0507918554257417
2	4	95120014	rs6848288	95071614	rs10019728	0.804922	rs6848288	C	A	0.0237585423571523
2	4	95120014	rs6848288	95071755	rs28851883	0.81118	rs6848288	A	G	0.0231743316712037
2	4	95120014	rs6848288	95071860	rs28879383	0.80609	rs6848288	T	C	0.0321148457615863
2	4	95120014	rs6848288	95072242	rs28761031	0.81118	rs6848288	A	G	0.0263019535601134
2	4	95120014	rs6848288	95073525	rs28832922	0.804922	rs6848288	T	C	0.0201700942840746
2	4	95120014	rs6848288	95073971	rs10003941	0.763507	rs6848288	T	C	0.0386818163853958
2	4	95120014	rs6848288	95074382	rs10018481	0.763507	rs6848288	C	T	0.0384977600828489
2	4	95120014	rs6848288	95074418	rs11936297	0.75794	rs6848288	T	C	0.0428446966664055
2	4	95120014	rs6848288	95074617	rs10029060	0.804922	rs6848288	C	A	0.0208066427419371
2	4	95120014	rs6848288	95075103	rs1073590	0.804922	rs6848288	A	G	0.0204288070091756
2	4	95120014	rs6848288	95075874	rs10015860	0.763507	rs6848288	G	A	0.0386096067973703
2	4	95120014	rs6848288	95076673	rs10018797	0.804922	rs6848288	C	A	0.0217039387661574
2	4	95120014	rs6848288	95077156	rs4693370	0.763507	rs6848288	C	T	0.0395329660916248
2	4	95120014	rs6848288	95077215	rs4693371	0.81118	rs6848288	A	G	0.0206818301350387
2	4	95120014	rs6848288	95077769	rs4693372	0.804922	rs6848288	G	A	0.0206222834570752
2	4	95120014	rs6848288	95078443	rs28463840	0.804922	rs6848288	T	G	0.0241134220078068
2	4	95120014	rs6848288	95081378	rs4693373	0.763507	rs6848288	A	G	0.0363301105367838
2	4	95120014	rs6848288	95082171	rs11943567	0.763507	rs6848288	C	T	0.0381151239261084
2	4	95120014	rs6848288	95082358	rs28498973	0.763507	rs6848288	C	A	0.0374217097450151
2	4	95120014	rs6848288	95082485	rs10461171	0.75794	rs6848288	G	A	0.0422309009389034
2	4	95120014	rs6848288	95082951	rs2126832	0.763507	rs6848288	T	C	0.0338150193250498
2	4	95120014	rs6848288	95083336	rs2169720	0.763507	rs6848288	A	G	0.0563077823048652
2	4	95120014	rs6848288	95083447	rs6532466	0.763507	rs6848288	T	C	0.0391996496470794
2	4	95120014	rs6848288	95083575	rs7693022	0.763507	rs6848288	A	G	0.0389084860046366
2	4	95120014	rs6848288	95083820	rs5025474	0.763507	rs6848288	G	A	0.0381974612435165
2	4	95120014	rs6848288	95084715	rs28707595	0.81064	rs6848288	C	T	0.03953446057416
2	4	95120014	rs6848288	95084782	rs28683735	0.81064	rs6848288	C	T	0.0235836729738299
2	4	95120014	rs6848288	95084965	rs28671031	0.81064	rs6848288	C	T	0.0272030877253152
2	4	95120014	rs6848288	95089067	rs111663863	0.958545	rs6848288	A	G	0.0147868920186739
2	4	95120014	rs6848288	95090278	rs6834248	0.823953	rs6848288	C	T	0.0247659734174028
2	4	95120014	rs6848288	95091032	rs6815436	0.965411	rs6848288	A	G	0.0154645881618712
2	4	95120014	rs6848288	95091385	rs114139867	0.965411	rs6848288	T	C	0.0156695303679986
2	4	95120014	rs6848288	95096021	rs6813439	0.951829	rs6848288	A	G	0.0139904054953458
2	4	95120014	rs6848288	95101858	rs10212788	0.965411	rs6848288	T	C	0.0095087730422636
2	4	95120014	rs6848288	95115728	rs28795707	0.965411	rs6848288	T	C	0.0055330864905722
2	4	95120014	rs6848288	95120014	rs6848288	1.0	rs6848288	C	T	0.0036488015522756
2	4	95120014	rs6848288	95120289	rs6848742	0.965411	rs6848288	C	T	0.0057609166258248
2	4	95120014	rs6848288	95124902	rs6857003	0.965411	rs6848288	A	G	0.004842835791877
2	4	95120014	rs6848288	95126397	rs28419190	0.965411	rs6848288	C	T	0.0052897930123132
2	4	95120014	rs6848288	95126853	rs7654621	0.965411	rs6848288	C	T	0.0049846017170166
2	4	95120014	rs6848288	95128677	rs17374902	0.965411	rs6848288	C	T	0.0050113369913742
2	4	95120014	rs6848288	95130164	rs17374964	0.965411	rs6848288	C	A	0.0048787118899171
2	4	95120014	rs6848288	95134692	rs10013456	0.88698	rs6848288	G	A	0.0104198568034972
2	4	95120014	rs6848288	95135707	rs10022504	0.965411	rs6848288	A	G	0.0042068883972357
2	4	95120014	rs6848288	95137144	rs28442028	0.965411	rs6848288	A	G	0.0040095253713363
2	4	95120014	rs6848288	95137263	rs7661682	0.958363	rs6848288	A	C	0.0040020847468971
2	4	95120014	rs6848288	95138932	rs28544271	0.965411	rs6848288	T	C	0.0066363922513903
2	4	95120014	rs6848288	95138975	rs28638427	0.965411	rs6848288	C	T	0.0041188733386625
2	4	95120014	rs6848288	95139188	rs9999328	0.965411	rs6848288	G	T	0.004019417163045
2	4	95120014	rs6848288	95140153	rs28379069	0.958547	rs6848288	A	G	0.0039896419375222
2	4	95120014	rs6848288	95143137	rs6811367	0.965411	rs6848288	A	G	0.0042722722806218
2	4	95120014	rs6848288	95145113	rs76772324	0.965411	rs6848288	C	T	0.0048741703059729
2	4	95120014	rs6848288	95148808	rs12186176	0.965411	rs6848288	T	C	0.0070203169930211
2	4	95120014	rs6848288	95151683	rs74466566	0.965411	rs6848288	T	C	0.0050336480068311
2	4	95120014	rs6848288	95152413	rs17303283	0.965411	rs6848288	C	T	0.0051359334635684
2	4	95120014	rs6848288	95152781	rs10014718	0.965411	rs6848288	T	C	0.0051009276965622
2	4	95120014	rs6848288	95155719	rs10007463	0.958601	rs6848288	A	G	0.0080531128268313
2	4	95120014	rs6848288	95158725	rs10016925	0.965411	rs6848288	T	C	0.0052800221570931
2	4	95120014	rs6848288	95164975	rs10003038	0.965411	rs6848288	C	T	0.0054554345600934
2	4	95120014	rs6848288	95166486	rs10025333	1.0	rs6848288	A	G	0.0037692475325279
2	4	95120014	rs6848288	95167129	rs10025839	1.0	rs6848288	T	C	0.0040208541156851
2	4	95120014	rs6848288	95168607	rs10516948	0.965411	rs6848288	A	C	0.0060329624233992
2	4	95120014	rs6848288	95169266	rs10032125	1.0	rs6848288	T	C	0.0037452861863028
2	4	95120014	rs6848288	95170635	rs6844517	0.965411	rs6848288	T	C	0.0058377316685097
2	4	95120014	rs6848288	95171517	rs10018599	0.965411	rs6848288	G	A	0.0057747387639112
2	4	95120014	rs6848288	95175869	rs28733161	1.0	rs6848288	C	T	0.0036686955732823
2	4	95120014	rs6848288	95175870	rs28676794	0.965411	rs6848288	A	G	0.0054211670076853
2	4	95120014	rs6848288	95180937	rs10030605	0.965411	rs6848288	G	A	0.0089465235127721
2	4	95120014	rs6848288	95185854	rs10029551	0.965411	rs6848288	G	A	0.005801844736217
2	4	95120014	rs6848288	95186788	rs10022350	0.965411	rs6848288	C	T	0.0058198242939906
2	4	95120014	rs6848288	95193733	rs9999656	0.965411	rs6848288	C	T	0.0052657422543248
2	4	95120014	rs6848288	95196591	rs75419573	0.965411	rs6848288	C	T	0.0085258781107541
2	4	95120014	rs6848288	95196812	rs6817118	0.965411	rs6848288	G	A	0.0052453370354525
2	4	95120014	rs6848288	95200856	rs78569437	0.965411	rs6848288	C	T	0.0052831532324262
2	4	95120014	rs6848288	95207438	rs10027578	0.965411	rs6848288	A	G	0.0088220520530484
2	4	95120014	rs6848288	95215386	rs113433305	0.965411	rs6848288	G	A	0.0044419871059562
2	4	95120014	rs6848288	95221421	rs17310498	0.965411	rs6848288	C	T	0.0053776343190677
2	4	95120014	rs6848288	95221958	rs74893898	0.965411	rs6848288	C	T	0.0083508446002028
2	4	95120014	rs6848288	95229214	rs77544176	0.938009	rs6848288	T	C	0.0126864628319234
2	4	95120014	rs6848288	95229623	rs11932130	0.938009	rs6848288	G	A	0.0085132540122479
2	4	95120014	rs6848288	95229745	rs55710447	0.938009	rs6848288	C	T	0.0070289835483893
2	4	95120014	rs6848288	95231095	rs112835622	0.938009	rs6848288	A	G	0.0115206365307239
2	4	95120014	rs6848288	95231792	rs28812208	0.938009	rs6848288	A	C	0.008107094021672
2	4	95120014	rs6848288	95231851	rs28806476	0.938009	rs6848288	T	G	0.0057507469030823
2	4	95120014	rs6848288	95235586	rs10050078	0.931297	rs6848288	T	C	0.0063994280959701
2	4	95120014	rs6848288	95236096	rs28521014	0.931297	rs6848288	A	G	0.0082070882624253
2	4	95120014	rs6848288	95236247	rs28568937	0.938009	rs6848288	T	C	0.0071161127190264
2	4	95120014	rs6848288	95238276	rs79590448	0.938009	rs6848288	T	G	0.0116797613595084
2	4	95120014	rs6848288	95240871	rs28851318	0.938009	rs6848288	C	T	0.0066548772463452
2	4	95120014	rs6848288	95242083	rs112346408	0.938009	rs6848288	G	T	0.008135159331037
2	4	95120014	rs6848288	95243359	rs10049922	0.938009	rs6848288	C	T	0.0092715550596802
2	4	95120014	rs6848288	95254575	rs10084984	0.931215	rs6848288	C	T	0.0059130371495069
2	4	95120014	rs6848288	95258370	rs28581732	0.877143	rs6848288	A	C	0.0352635695985168
2	4	95120014	rs6848288	95260834	rs11947499	0.864166	rs6848288	C	T	0.0362517924745468
2	4	95120014	rs6848288	95267051	rs28508438	0.870622	rs6848288	G	A	0.0469734365518704
2	4	95120014	rs6848288	95270509	rs17376684	0.877143	rs6848288	C	T	0.0164884879283035
2	4	95120014	rs6848288	95274494	rs28593606	0.877143	rs6848288	T	C	0.0156215164559956
2	4	95120014	rs6848288	95274762	rs28711614	0.877143	rs6848288	A	G	0.0215017574845701
2	4	95120014	rs6848288	95277117	rs17376943	0.825335	rs6848288	A	G	0.0506537145998011
3	11	95497171	rs1727149	95466609	rs2850626	0.606869	rs7110805	T	C	0.0166847683952475
3	11	95497171	rs1727149	95490890	rs10831423	0.884186	rs7110805	G	T	0.0948339816500838
3	11	95497171	rs1727149	95492878	rs12146644	0.65613	rs7110805	G	A	0.0164836474423711
3	11	95497171	rs1727149	95493050	rs7928152	0.797779	rs7110805	C	T	0.0486306568454652
3	11	95497171	rs1727149	95497171	rs1727149	1.0	rs7110805	C	T	0.0084519649326561
3	11	95497171	rs1727149	95498269	rs11021305	0.648804	rs7110805	C	T	0.0117661536904245
3	11	95497171	rs1727149	95500628	rs10831425	0.648804	rs7110805	C	T	0.0093955133261874
3	11	95497171	rs1727149	95502106	rs11021310	0.646397	rs7110805	C	A	0.0103465079666034
3	11	95497171	rs1727149	95503636	rs1944080	0.648804	rs7110805	C	T	0.0092575585464978
3	11	95497171	rs1727149	95505888	rs10831426	0.648804	rs7110805	A	G	0.0100515953971869
3	11	95497171	rs1727149	95509638	rs10831430	0.648804	rs7110805	C	T	0.0093781598916769
3	11	95497171	rs1727149	95510089	rs10831431	0.646397	rs7110805	T	C	0.0182509698098663
3	11	95497171	rs1727149	95511445	rs1944074	0.646397	rs7110805	A	C	0.0087149794347148
3	11	95497171	rs1727149	95517576	rs11021317	0.646397	rs7110805	T	C	0.0087149794347148
3	11	95497171	rs1727149	95521953	rs3748256	0.646397	rs7110805	G	A	0.0087149794347148
3	11	95497171	rs1727149	95523030	rs12291986	0.646397	rs7110805	G	T	0.0099580162978133
3	11	95497171	rs1727149	95524067	rs12272061	0.780412	rs7110805	T	G	0.0980077298397928
3	11	95497171	rs1727149	95524421	rs12273579	0.780412	rs7110805	A	G	0.0914469425287742
3	11	95497171	rs1727149	95524719	rs2950522	0.645078	rs7110805	T	C	0.0094070516742332
3	11	95497171	rs1727149	95528045	rs566877	0.645078	rs7110805	A	G	0.0117253363549196
3	11	95497171	rs1727149	95528209	rs568668	0.645078	rs7110805	A	G	0.0108728819970898
3	11	95497171	rs1727149	95528714	rs522536	0.778335	rs7110805	T	C	0.0981178419759176
3	11	95497171	rs1727149	95529242	rs527899	0.645078	rs7110805	G	T	0.0107455425711186
3	11	95497171	rs1727149	95531748	rs1784135	0.645078	rs7110805	A	G	0.0107455425711186
3	11	95497171	rs1727149	95532166	rs472231	0.645078	rs7110805	G	A	0.0107455425711186
3	11	95497171	rs1727149	95536870	rs2950521	0.645078	rs7110805	A	G	0.0107455425711186
3	11	95497171	rs1727149	95537358	rs3017756	0.778335	rs7110805	A	G	0.0988387721851823
3	11	95497171	rs1727149	95537828	rs586498	0.645078	rs7110805	T	C	0.0107455425711186
3	11	95497171	rs1727149	95538624	rs544119	0.645078	rs7110805	A	G	0.0107455425711186
3	11	95497171	rs1727149	95539591	rs573758	0.645078	rs7110805	T	G	0.0107455425711186
3	11	95497171	rs1727149	95539979	rs637038	0.645078	rs7110805	A	C	0.0142709867147363
3	11	95497171	rs1727149	95544391	rs1255223	0.645078	rs7110805	G	A	0.0107455425711186
3	11	95497171	rs1727149	95544681	rs3016209	0.645078	rs7110805	T	C	0.0107455425711186
3	11	95497171	rs1727149	95545170	rs543530	0.645078	rs7110805	G	A	0.0107455425711186
3	11	95497171	rs1727149	95545369	rs545342	0.645078	rs7110805	C	T	0.0107455425711186
3	11	95497171	rs1727149	95546341	rs499076	0.645078	rs7110805	G	A	0.0107455425711186
3	11	95497171	rs1727149	95547086	rs607039	0.645078	rs7110805	A	G	0.0107455425711186
3	11	95497171	rs1727149	95547567	rs3016210	0.645078	rs7110805	T	C	0.0107455425711186
3	11	95497171	rs1727149	95548359	rs623191	0.645078	rs7110805	G	A	0.0107455425711186
3	11	95497171	rs1727149	95549987	rs474896	0.645078	rs7110805	T	C	0.0107455425711186
3	11	95497171	rs1727149	95554311	rs3016295	0.645078	rs7110805	G	A	0.0106144483229231
3	11	95497171	rs1727149	95556696	rs514170	0.645078	rs7110805	T	C	0.01204047211769
3	11	95497171	rs1727149	95559517	rs680134	0.640446	rs7110805	C	T	0.0095339944257825
3	11	95497171	rs1727149	95560371	rs586238	0.645078	rs7110805	A	G	0.0109830532355507
3	11	95497171	rs1727149	95560473	rs488246	0.645078	rs7110805	C	T	0.0095339944257825
3	11	95497171	rs1727149	95560539	rs587123	0.645078	rs7110805	G	T	0.0095339944257825
3	11	95497171	rs1727149	95560853	rs598876	0.645078	rs7110805	G	A	0.0095339944257825
3	11	95497171	rs1727149	95561488	rs563653	0.645078	rs7110805	G	T	0.0095339944257825
3	11	95497171	rs1727149	95561682	rs602512	0.633486	rs7110805	A	G	0.0369263548000721
3	11	95497171	rs1727149	95561873	rs564675	0.645078	rs7110805	T	C	0.0095339944257825
3	11	95497171	rs1727149	95562327	rs534488	0.645078	rs7110805	A	G	0.0100169219140195
3	11	95497171	rs1727149	95562771	rs509720	0.645078	rs7110805	C	T	0.0095339944257825
3	11	95497171	rs1727149	95563228	rs505220	0.645078	rs7110805	G	T	0.0095339944257825
3	11	95497171	rs1727149	95563482	rs631099	0.645078	rs7110805	C	T	0.0095339944257825
3	11	95497171	rs1727149	95563775	rs632388	0.645078	rs7110805	G	A	0.0095339944257825
3	11	95497171	rs1727149	95564259	rs644799	0.645078	rs7110805	G	A	0.0095339944257825
3	11	95497171	rs1727149	95565789	rs7749	0.645078	rs7110805	A	G	0.0095339944257825
3	11	95497171	rs1727149	95566520	rs525404	0.640446	rs7110805	G	A	0.0106791303503107
3	11	95497171	rs1727149	95566886	rs596277	0.645078	rs7110805	A	G	0.0106537039152138
3	11	95497171	rs1727149	95567035	rs496305	0.645078	rs7110805	T	C	0.0102098490019303
3	11	95497171	rs1727149	95567905	rs611020	0.639138	rs7110805	T	C	0.0120362972477445
3	11	95497171	rs1727149	95569253	rs627568	0.640446	rs7110805	C	A	0.0121028686846231
3	11	95497171	rs1727149	95571750	rs494829	0.645078	rs7110805	A	C	0.0165683992684537
3	11	95497171	rs1727149	95574302	rs593665	0.645078	rs7110805	G	A	0.0165628423643248
3	11	95497171	rs1727149	95577929	rs580255	0.645078	rs7110805	C	T	0.0187858542771102
3	11	95497171	rs1727149	95579938	rs546809	0.640446	rs7110805	G	A	0.0163501737478389
3	11	95497171	rs1727149	95580926	rs566204	0.637942	rs7110805	A	G	0.0134652401992345
3	11	95497171	rs1727149	95583995	rs474442	0.639138	rs7110805	G	A	0.0093176388928391
3	11	95497171	rs1727149	95584558	rs612596	0.647731	rs7110805	A	G	0.0120026779232612
3	11	95497171	rs1727149	95584589	rs509617	0.639138	rs7110805	A	G	0.0093176388928391
3	11	95497171	rs1727149	95584905	rs560854	0.639138	rs7110805	A	G	0.0093176388928391
3	11	95497171	rs1727149	95588102	rs487609	0.636743	rs7110805	G	T	0.0121904491713383
3	11	95497171	rs1727149	95588626	rs516551	0.641391	rs7110805	T	C	0.0109726833025895
3	11	95497171	rs1727149	95589629	rs693597	0.641391	rs7110805	C	T	0.0121197573921481
3	11	95497171	rs1727149	95589935	rs617999	0.641391	rs7110805	C	T	0.0121197573921481
3	11	95497171	rs1727149	95593806	rs500054	0.642688	rs7110805	A	G	0.0123903623991038
3	11	95497171	rs1727149	95594301	rs1271744	0.624649	rs7110805	A	G	0.0350118525099658
3	11	95497171	rs1727149	95596873	rs473155	0.60699	rs7110805	T	C	0.0058807405242696
3	11	95497171	rs1727149	95617788	rs549695	0.610924	rs7110805	C	T	0.0071670108928341
3	11	95497171	rs1727149	95621926	rs693364	0.613995	rs7110805	G	A	0.0072431407647629
3	11	95497171	rs1727149	95624669	rs2508289	0.615396	rs7110805	G	A	0.0074907031418715
3	11	95497171	rs1727149	95628606	rs473148	0.615396	rs7110805	G	A	0.007487250279419
3	11	95497171	rs1727149	95653494	rs11021347	0.684988	rs7110805	C	T	0.0314391645518995
3	11	95656362	rs10765775	95492878	rs12146644	0.880527	rs7110805	G	A	0.0164836474423711
3	11	95656362	rs10765775	95498269	rs11021305	0.891478	rs7110805	C	T	0.0117661536904245
3	11	95656362	rs10765775	95500628	rs10831425	0.891478	rs7110805	C	T	0.0093955133261874
3	11	95656362	rs10765775	95502106	rs11021310	0.894953	rs7110805	C	A	0.0103465079666034
3	11	95656362	rs10765775	95503636	rs1944080	0.891478	rs7110805	C	T	0.0092575585464978
3	11	95656362	rs10765775	95505888	rs10831426	0.891478	rs7110805	A	G	0.0100515953971869
3	11	95656362	rs10765775	95509638	rs10831430	0.891478	rs7110805	C	T	0.0093781598916769
3	11	95656362	rs10765775	95510089	rs10831431	0.894953	rs7110805	T	C	0.0182509698098663
3	11	95656362	rs10765775	95511445	rs1944074	0.894953	rs7110805	A	C	0.0087149794347148
3	11	95656362	rs10765775	95517576	rs11021317	0.894953	rs7110805	T	C	0.0087149794347148
3	11	95656362	rs10765775	95521953	rs3748256	0.894953	rs7110805	G	A	0.0087149794347148
3	11	95656362	rs10765775	95523030	rs12291986	0.894953	rs7110805	G	T	0.0099580162978133
3	11	95656362	rs10765775	95524067	rs12272061	0.758703	rs7110805	T	G	0.0980077298397928
3	11	95656362	rs10765775	95524421	rs12273579	0.758703	rs7110805	A	G	0.0914469425287742
3	11	95656362	rs10765775	95524719	rs2950522	0.898847	rs7110805	T	C	0.0094070516742332
3	11	95656362	rs10765775	95528045	rs566877	0.898847	rs7110805	A	G	0.0117253363549196
3	11	95656362	rs10765775	95528209	rs568668	0.898847	rs7110805	A	G	0.0108728819970898
3	11	95656362	rs10765775	95528714	rs522536	0.761787	rs7110805	T	C	0.0981178419759176
3	11	95656362	rs10765775	95529242	rs527899	0.898847	rs7110805	G	T	0.0107455425711186
3	11	95656362	rs10765775	95531748	rs1784135	0.898847	rs7110805	A	G	0.0107455425711186
3	11	95656362	rs10765775	95532166	rs472231	0.898847	rs7110805	G	A	0.0107455425711186
3	11	95656362	rs10765775	95536870	rs2950521	0.898847	rs7110805	A	G	0.0107455425711186
3	11	95656362	rs10765775	95537358	rs3017756	0.761787	rs7110805	A	G	0.0988387721851823
3	11	95656362	rs10765775	95537828	rs586498	0.898847	rs7110805	T	C	0.0107455425711186
3	11	95656362	rs10765775	95538624	rs544119	0.898847	rs7110805	A	G	0.0107455425711186
3	11	95656362	rs10765775	95539591	rs573758	0.898847	rs7110805	T	G	0.0107455425711186
3	11	95656362	rs10765775	95539979	rs637038	0.898847	rs7110805	A	C	0.0142709867147363
3	11	95656362	rs10765775	95544391	rs1255223	0.898847	rs7110805	G	A	0.0107455425711186
3	11	95656362	rs10765775	95544681	rs3016209	0.898847	rs7110805	T	C	0.0107455425711186
3	11	95656362	rs10765775	95545170	rs543530	0.898847	rs7110805	G	A	0.0107455425711186
3	11	95656362	rs10765775	95545369	rs545342	0.898847	rs7110805	C	T	0.0107455425711186
3	11	95656362	rs10765775	95546341	rs499076	0.898847	rs7110805	G	A	0.0107455425711186
3	11	95656362	rs10765775	95547086	rs607039	0.898847	rs7110805	A	G	0.0107455425711186
3	11	95656362	rs10765775	95547567	rs3016210	0.898847	rs7110805	T	C	0.0107455425711186
3	11	95656362	rs10765775	95548359	rs623191	0.898847	rs7110805	G	A	0.0107455425711186
3	11	95656362	rs10765775	95549987	rs474896	0.898847	rs7110805	T	C	0.0107455425711186
3	11	95656362	rs10765775	95554311	rs3016295	0.898847	rs7110805	G	A	0.0106144483229231
3	11	95656362	rs10765775	95556696	rs514170	0.898847	rs7110805	T	C	0.01204047211769
3	11	95656362	rs10765775	95559517	rs680134	0.894953	rs7110805	C	T	0.0095339944257825
3	11	95656362	rs10765775	95560371	rs586238	0.898847	rs7110805	A	G	0.0109830532355507
3	11	95656362	rs10765775	95560473	rs488246	0.898847	rs7110805	C	T	0.0095339944257825
3	11	95656362	rs10765775	95560539	rs587123	0.898847	rs7110805	G	T	0.0095339944257825
3	11	95656362	rs10765775	95560853	rs598876	0.898847	rs7110805	G	A	0.0095339944257825
3	11	95656362	rs10765775	95561488	rs563653	0.898847	rs7110805	G	T	0.0095339944257825
3	11	95656362	rs10765775	95561682	rs602512	0.895158	rs7110805	A	G	0.0369263548000721
3	11	95656362	rs10765775	95561873	rs564675	0.898847	rs7110805	T	C	0.0095339944257825
3	11	95656362	rs10765775	95562327	rs534488	0.898847	rs7110805	A	G	0.0100169219140195
3	11	95656362	rs10765775	95562771	rs509720	0.898847	rs7110805	C	T	0.0095339944257825
3	11	95656362	rs10765775	95563228	rs505220	0.898847	rs7110805	G	T	0.0095339944257825
3	11	95656362	rs10765775	95563482	rs631099	0.898847	rs7110805	C	T	0.0095339944257825
3	11	95656362	rs10765775	95563775	rs632388	0.898847	rs7110805	G	A	0.0095339944257825
3	11	95656362	rs10765775	95564259	rs644799	0.898847	rs7110805	G	A	0.0095339944257825
3	11	95656362	rs10765775	95565789	rs7749	0.898847	rs7110805	A	G	0.0095339944257825
3	11	95656362	rs10765775	95566520	rs525404	0.894953	rs7110805	G	A	0.0106791303503107
3	11	95656362	rs10765775	95566886	rs596277	0.898847	rs7110805	A	G	0.0106537039152138
3	11	95656362	rs10765775	95567035	rs496305	0.898847	rs7110805	T	C	0.0102098490019303
3	11	95656362	rs10765775	95567905	rs611020	0.898847	rs7110805	T	C	0.0120362972477445
3	11	95656362	rs10765775	95569253	rs627568	0.894953	rs7110805	C	A	0.0121028686846231
3	11	95656362	rs10765775	95571750	rs494829	0.898847	rs7110805	A	C	0.0165683992684537
3	11	95656362	rs10765775	95574302	rs593665	0.898847	rs7110805	G	A	0.0165628423643248
3	11	95656362	rs10765775	95577929	rs580255	0.898847	rs7110805	C	T	0.0187858542771102
3	11	95656362	rs10765775	95579938	rs546809	0.894953	rs7110805	G	A	0.0163501737478389
3	11	95656362	rs10765775	95580926	rs566204	0.888001	rs7110805	A	G	0.0134652401992345
3	11	95656362	rs10765775	95583995	rs474442	0.891699	rs7110805	G	A	0.0093176388928391
3	11	95656362	rs10765775	95584558	rs612596	0.883943	rs7110805	A	G	0.0120026779232612
3	11	95656362	rs10765775	95584589	rs509617	0.891699	rs7110805	A	G	0.0093176388928391
3	11	95656362	rs10765775	95584905	rs560854	0.891699	rs7110805	A	G	0.0093176388928391
3	11	95656362	rs10765775	95588102	rs487609	0.895217	rs7110805	G	T	0.0121904491713383
3	11	95656362	rs10765775	95588626	rs516551	0.899143	rs7110805	T	C	0.0109726833025895
3	11	95656362	rs10765775	95589629	rs693597	0.899143	rs7110805	C	T	0.0121197573921481
3	11	95656362	rs10765775	95589935	rs617999	0.899143	rs7110805	C	T	0.0121197573921481
3	11	95656362	rs10765775	95593806	rs500054	0.9024	rs7110805	A	G	0.0123903623991038
3	11	95656362	rs10765775	95594301	rs1271744	0.886014	rs7110805	A	G	0.0350118525099658
3	11	95656362	rs10765775	95596873	rs473155	0.969875	rs7110805	T	C	0.0058807405242696
3	11	95656362	rs10765775	95607746	rs1254755	0.940656	rs7110805	C	T	0.0162452143402068
3	11	95656362	rs10765775	95608588	rs537994	0.944281	rs7110805	A	C	0.0165539471849254
3	11	95656362	rs10765775	95616201	rs475375	0.879524	rs7110805	T	C	0.0167223721019734
3	11	95656362	rs10765775	95617788	rs549695	0.977349	rs7110805	C	T	0.0071670108928341
3	11	95656362	rs10765775	95621926	rs693364	0.969892	rs7110805	G	A	0.0072431407647629
3	11	95656362	rs10765775	95624669	rs2508289	0.973605	rs7110805	G	A	0.0074907031418715
3	11	95656362	rs10765775	95628606	rs473148	0.973605	rs7110805	G	A	0.007487250279419
3	11	95656362	rs10765775	95641775	rs523934	0.959205	rs7110805	A	G	0.005305384065343
3	11	95656362	rs10765775	95646774	rs4430471	0.94131	rs7110805	A	G	0.002876179210819
3	11	95656362	rs10765775	95649543	rs2186782	0.94131	rs7110805	A	G	0.0030459668249416
3	11	95656362	rs10765775	95653494	rs11021347	0.791314	rs7110805	C	T	0.0314391645518995
3	11	95656362	rs10765775	95655481	rs11021348	0.945223	rs7110805	A	G	0.0031733463511888
3	11	95656362	rs10765775	95656362	rs10765775	1.0	rs7110805	A	G	0.0024111448530478
3	11	95656362	rs10765775	95656364	rs10765776	1.0	rs7110805	A	C	0.00249920651224
3	11	95656362	rs10765775	95656385	rs10765777	1.0	rs7110805	C	A	0.0043108474217176
3	11	95656362	rs10765775	95656648	rs7110786	0.899758	rs7110805	T	C	0.0246495245810198
3	11	95656362	rs10765775	95657111	rs3824874	0.984998	rs7110805	G	T	0.0028768886589057
3	11	95656362	rs10765775	95657761	rs3808977	0.992453	rs7110805	G	A	0.0095829161778141
3	11	95656362	rs10765775	95659013	rs35238211	0.988687	rs7110805	G	T	0.0088220424523278
3	11	95656362	rs10765775	95659474	rs11021349	0.937871	rs7110805	T	C	0.0071589136818338
3	11	95656362	rs10765775	95660386	rs10831445	0.937871	rs7110805	T	C	0.0075733977585525
3	11	95656362	rs10765775	95663017	rs10831447	0.988687	rs7110805	C	T	0.0082852653643751
3	11	95656362	rs10765775	95667038	rs11021351	0.930838	rs7110805	A	G	0.0056236287484615
3	11	95656362	rs10765775	95669439	rs68129858	0.930838	rs7110805	T	C	0.003971217730114
3	11	95656362	rs10765775	95669555	rs60685829	0.930838	rs7110805	A	G	0.0034325170663793
3	11	95656362	rs10765775	95671154	rs11021352	0.930838	rs7110805	A	G	0.0045589142498751
3	11	95656362	rs10765775	95671915	rs12271366	0.934238	rs7110805	C	T	0.0055549277651961
3	11	95656362	rs10765775	95672429	rs7926195	0.934238	rs7110805	T	C	0.0031489677579086
3	11	95656362	rs10765775	95672960	rs11021354	0.98115	rs7110805	G	A	0.0065705630784345
3	11	95686786	rs7110805	95683320	rs7109980	0.818219	rs7110805	G	A	0.0009435263349072
3	11	95686786	rs7110805	95685739	rs11021357	0.62685	rs7110805	C	T	0.0284383984261038
3	11	95686786	rs7110805	95686786	rs7110805	1.0	rs7110805	T	C	5.075708911842755e-05
3	11	95686786	rs7110805	95689963	rs728333	0.818219	rs7110805	G	T	0.0009634610240036
3	11	95686786	rs7110805	95692091	rs7125655	0.617705	rs7110805	G	A	0.0574260635527402
3	11	95686786	rs7110805	95697220	rs7938725	0.991074	rs7110805	G	A	0.0001233178157923
3	11	95686786	rs7110805	95698414	rs12291827	0.678778	rs7110805	G	T	0.002785760071364
3	11	95686786	rs7110805	95704624	rs6483467	0.745872	rs7110805	C	T	0.0002298675434109
3	11	95686786	rs7110805	95706135	rs7925220	0.682167	rs7110805	G	A	0.0063627621649805
3	11	95686786	rs7110805	95707042	rs1940163	0.690063	rs7110805	A	C	0.0002711696266888
3	11	95686786	rs7110805	95707854	rs6483469	0.654254	rs7110805	C	T	0.0024762218541484
3	11	95686786	rs7110805	95707912	rs10831457	0.642306	rs7110805	A	G	0.0012358408987026
3	11	95686786	rs7110805	95711914	rs7104987	0.650168	rs7110805	G	A	0.046781074523293
3	11	95686786	rs7110805	95713315	rs685252	0.653366	rs7110805	C	T	0.0233255187733449
3	11	95701595	rs1893057	95683320	rs7109980	0.738202	rs7110805	G	A	0.0009435263349072
3	11	95701595	rs1893057	95689963	rs728333	0.738202	rs7110805	G	T	0.0009634610240036
3	11	95701595	rs1893057	95694713	rs1940208	0.619843	rs7110805	G	A	0.0990433242350551
3	11	95701595	rs1893057	95698325	rs12278598	0.745458	rs7110805	T	G	0.0244165990179398
3	11	95701595	rs1893057	95698414	rs12291827	0.910858	rs7110805	G	T	0.002785760071364
3	11	95701595	rs1893057	95700942	rs7936190	0.906675	rs7110805	C	T	0.0167583255088558
3	11	95701595	rs1893057	95701595	rs1893057	1.0	rs7110805	G	T	0.0024621797321452
3	11	95701595	rs1893057	95702726	rs1940164	0.906675	rs7110805	A	C	0.016789683815113
3	11	95701595	rs1893057	95704624	rs6483467	0.809527	rs7110805	C	T	0.0002298675434109
3	11	95701595	rs1893057	95706254	rs7938152	0.80268	rs7110805	A	G	0.0201412856596343
3	11	95701595	rs1893057	95706507	rs12221835	0.80268	rs7110805	T	C	0.0204618698224523
3	11	95701595	rs1893057	95706538	rs12221838	0.80268	rs7110805	A	C	0.0207910833136326
3	11	95701595	rs1893057	95706680	rs61904575	0.80268	rs7110805	A	G	0.021915217034925
3	11	95701595	rs1893057	95706776	rs4542372	0.693402	rs7110805	G	A	0.0211710926585168
3	11	95701595	rs1893057	95707042	rs1940163	0.726258	rs7110805	A	C	0.0002711696266888
3	11	95701595	rs1893057	95707290	rs1940162	0.80268	rs7110805	C	T	0.0229217666592913
3	11	95701595	rs1893057	95707854	rs6483469	0.703282	rs7110805	C	T	0.0024762218541484
3	11	95701595	rs1893057	95707912	rs10831457	0.69335	rs7110805	A	G	0.0012358408987026

### Sheet: S9
Supplementary Table 9. Genes implicated by FUMA using positional, eQTL or chromatin interaction mapping of candidate SNPs in loci associated with social media use
Ensembl ID	Gene	Chr	Start BP	End BP	Strand	Type	EntrezID	pLI	ncRVIS	posMapSNPs	posMapMaxCADD	eqtlMapSNPs	eqtlMapminP	eqtlMapminQ	eqtlMapts	eqtlDirection	ciMap	ciMapts	minGwasP	IndSigSNPs	GenomicLocus
ENSG00000119866	BCL11A	2	60678302	60780702	-1	protein_coding	53335	0.828999684744843	-2.033900679	0	0	0	NA	NA	NA	NA	Yes	Neural_Progenitor_Cell	6.38152356856e-12	rs359240	1
ENSG00000163104	SMARCAD1	4	95128762	95212443	1	protein_coding	56916	0.999996802718288	-0.842303509	65	13.8	0	NA	NA	NA	NA	No	NA	1.82440077614e-11	rs6848288	2
ENSG00000163106	HPGDS	4	95219686	95264027	-1	protein_coding	27306	8.21760977553245e-07	-0.161111146	35	10.05	58	1.51926e-05	0.001590036768615	PsychENCODE_eQTLs	NA	No	NA	1.82440077614e-11	rs6848288	2
ENSG00000163110	PDLIM5	4	95373037	95589377	1	protein_coding	10611	0.0122782806115329	1.087414081	0	0	2	0.000634887	0.040155838381931	PsychENCODE_eQTLs	NA	No	NA	NA	rs6848288	2
ENSG00000134627	PIWIL4	11	94277006	94354587	1	protein_coding	143689	7.41292866543896e-06	-0.017832492	0	0	0	NA	NA	NA	NA	Yes	Fetal_Cortex	4.22598246633e-11	rs10765775:rs1727149:rs10765775;rs1727149	3
ENSG00000196371	FUT4	11	94277017	94283063	1	protein_coding	2526	0.055379992152633	-0.164212234	0	0	0	NA	NA	NA	NA	Yes	Fetal_Cortex	4.22598246633e-11	rs10765775:rs1727149:rs10765775;rs1727149	3
ENSG00000150316	CWC15	11	94695787	94706776	-1	protein_coding	51503	0.9002772115237	NA	0	0	0	NA	NA	NA	NA	Yes	Promoter_anchored_loops	4.35748971736e-11	rs10765775;rs1727149:rs10765775	3
ENSG00000186280	KDM4D	11	94706845	94732682	1	protein_coding	55693	0.149201646842992	-0.553689452	0	0	0	NA	NA	NA	NA	Yes	Promoter_anchored_loops	4.35748971736e-11	rs10765775;rs1727149:rs10765775	3
ENSG00000235268	KDM4E	11	94758422	94760760	1	protein_coding	390245	0.764772097616784	0.462305067	0	0	0	NA	NA	NA	NA	Yes	Neural_Progenitor_Cell	2.94037026213e-11	rs10765775;rs1727149:rs10765775	3
ENSG00000149218	ENDOD1	11	94822974	94865809	1	protein_coding	23052	1.42162447825975e-06	0.667335413	0	0	0	NA	NA	NA	NA	Yes	Promoter_anchored_loops:Adult_Cortex:Fetal_Cortex:Neural_Progenitor_Cell	4.22598246633e-11	rs10765775;rs1727149:rs10765775:rs1727149	3
ENSG00000149212	SESN3	11	94898704	94965705	-1	protein_coding	143686	0.994296082928102	-2.841736299	0	0	0	NA	NA	NA	NA	Yes	Neural_Progenitor_Cell	8.34238419762e-11	rs1727149	3
ENSG00000077458	FAM76B	11	95502106	95523573	-1	protein_coding	143684	0.0224491994808166	-0.133287406	55	19.79	9	3.04969e-05	0.00296066974810997	PsychENCODE_eQTLs	NA	No	NA	4.22598246633e-11	rs10765775;rs1727149	3
ENSG00000166037	CEP57	11	95523129	95565857	1	protein_coding	9702	0.565432341176635	-0.103477213	93	22.1	0	NA	NA	NA	NA	No	NA	4.35748971736e-11	rs10765775;rs1727149	3
ENSG00000087053	MTMR2	11	95566046	95658479	-1	protein_coding	8898	0.212768599766799	0.0882218	112	22.1	92	7.42265e-06	0.000833637536452039	PsychENCODE_eQTLs	NA	No	NA	1.20557242652e-11	rs10765775;rs1727149	3
ENSG00000184384	MAML2	11	95709762	96076344	-1	protein_coding	84441	0.998525114326019	-0.295452539	21	9.598	0	NA	NA	NA	NA	Yes	Adult_Cortex	1.14933771705e-12	rs1893057;rs7110805;rs10765775	3
ENSG00000149231	CCDC82	11	96085933	96123087	-1	protein_coding	79780	1.73421696254218e-07	-0.277442594	0	0	0	NA	NA	NA	NA	Yes	Promoter_anchored_loops:Adult_Cortex:Neural_Progenitor_Cell	1.20557242652e-11	rs10765775;rs1727149:rs10765775	3
ENSG00000183340	JRKL	11	96123153	96240738	1	protein_coding	8690	0.000583510618527107	-0.688142311	0	0	0	NA	NA	NA	NA	Yes	Promoter_anchored_loops:Adult_Cortex:Neural_Progenitor_Cell	1.20557242652e-11	rs10765775;rs1727149:rs10765775	3

### Sheet: S10
Supplementary Table 10. Genetic correlation estimates between screen-based behaviours and six major psychiatric disorders and educational attainment, main study sample (n = 17,495)
Phenotype 1	Phenotype 2	rg	SE	p	FDR
TV	SCZ	-0.1902	0.1078	0.0776	0.1164
TV	BP	-0.0645	0.0977	0.509	0.5938
TV	MDD	0.177	0.0878	0.0437	0.0706
TV	ADHD	0.3318	0.1208	0.006	0.0115	*
TV	ASD	-0.0394	0.1261	0.7545	0.7922
TV	AUD	0.0755	0.1306	0.5632	0.6225
TV	EA	-0.5063	0.1312	0.0001	0.0007	*
GAMES	SCZ	-0.3234	0.0916	0.0004	0.0021	*
GAMES	BP	-0.1219	0.0782	0.1189	0.1665
GAMES	MDD	0.1071	0.0732	0.1434	0.1882
GAMES	ADHD	0.3892	0.1339	0.0036	0.00945	*
GAMES	ASD	0.417	0.1497	0.0053	0.0105	*
GAMES	AUD	-0.1755	0.1435	0.2212	0.2732
GAMES	EA	-0.3397	0.115	0.0031	0.00945	*
SoMe	SCZ	-0.1840	0.0648	0.0045	0.0105	*
SoMe	BP	-0.0033	0.0666	0.9605	0.9605
SoMe	MDD	0.2089	0.0645	0.0012	0.00504	*
SoMe	ADHD	0.4149	0.0896	3.6691e-06	3.6691e-05	*
SoMe	ASD	-0.3166	0.1074	0.0032	0.00945	*
SoMe	AUD	0.2875	0.1234	0.0198	0.0347	*
SoMe	EA	-0.6917	0.0969	9.3777e-13	1.9693e-11	*
FDR: p-values adjusted using the Benjamini-Hochberg procedure
Asterisks indicate significant estimates at FDR < 0.05 (Benjamini-Hochberg procedure)
SCZ, schizophrenia; BP, bipolar disorder; MDD, major depressive disorder; ASD, autism spectrum disorder; ADHD, attention‑deficit hyperactivity disorder; AUD, alcohol use disorder; EA, educational attainment
TV: watching movies/series/TV; GAMES: playing games on PC, TV, tablet, mobile, etc.; SoMe: communicating with friends on social media

### Sheet: S11
Supplementary Table 11. Genetic correlation estimates between screen-based behaviours and six major psychiatric disorders and educational attainment, subsample of participants without a history of any psychiatric disorder (n = 13,375)
Phenotype 1	Phenotype 2	rg	SE	p	FDR
TV	SCZ	-0.2183	0.1086	0.0445	0.0850
TV	BP	-0.0738	0.1011	0.4656	0.5432
TV	MDD	0.0841	0.0824	0.3074	0.4034
TV	ADHD	0.2359	0.1128	0.0365	0.0767
TV	ASD	0.0425	0.1461	0.7714	0.8333
TV	AUD	0.0353	0.1351	0.7936	0.8333
TV	EA	-0.4456	0.1204	0.0002	0.0014	*
GAMES	SCZ	-0.2701	0.0941	0.0041	0.0215	*
GAMES	BP	-0.0999	0.0811	0.2178	0.3267
GAMES	MDD	0.0649	0.0696	0.3513	0.4340
GAMES	ADHD	0.2659	0.1211	0.0281	0.0738
GAMES	ASD	0.3825	0.1551	0.0136	0.0408	*
GAMES	AUD	-0.1584	0.1436	0.2703	0.3784
GAMES	EA	-0.28	0.1009	0.0055	0.0231	*
SoMe	SCZ	-0.1217	0.0649	0.0609	0.1066
SoMe	BP	-0.0101	0.0662	0.879	0.8790
SoMe	MDD	0.1489	0.057	0.0089	0.0312	*
SoMe	ADHD	0.3543	0.0853	3.2928e-05	0.00035	*
SoMe	ASD	-0.184	0.1114	0.0987	0.1594
SoMe	AUD	0.2732	0.1302	0.0359	0.0767
SoMe	EA	-0.6213	0.0905	6.7053e-12	1.4081e-10	*
FDR: p-values adjusted using the Benjamini-Hochberg procedure
Asterisks indicate significant estimates at FDR < 0.05 (Benjamini-Hochberg procedure)
SCZ, schizophrenia; BP, bipolar disorder; MDD, major depressive disorder; ASD, autism spectrum disorder; ADHD, attention‑deficit hyperactivity disorder; AUD, alcohol use disorder; EA, educational attainment
TV: watching movies/series/TV; GAMES: playing games on PC, TV, tablet, mobile, etc.; SoMe: communicating with friends on social media

### Sheet: S12
Supplementary Table 12. Genetic correlation estimates between screen-based behaviours, main study sample (n = 17,495)
Phenotype 1	Phenotype 2	rg	SE	p	FDR
TV	GAMES	-0.0216	0.3152	0.9454	0.945400
TV	SoMe	0.6913	0.2542	0.0065	0.00975	*
GAMES	SoMe	0.8329	0.2702	0.0021	0.0063	*
Asterisks indicate significant estimates at FDR < 0.05 (Benjamini-Hochberg procedure)
TV: watching movies/series/TV; GAMES: playing games on PC, TV, tablet, mobile, etc.; SoMe: communicating with friends on social media

### Sheet: S13
Supplementary Table 13. Genetic correlation estimates between screen-based behaviours in MoBa and UKB
Phenotype 1	Phenotype 2	rg	SE	p	FDR
TV MoBa	TV UKB	0.5291	0.1191	8.847e-06	2.6541e-05	*
GAMES MoBa	TV UKB	0.3847	0.1008	0.0001	0.0002	*
SoMe MoBa	TV UKB	0.4002	0.073	4.1900e-08	2.5140e-07	*
TV MoBa	PC UKB	-0.1541	0.0922	0.0947	0.11364
GAMES MoBa	PC UKB	0.2726	0.0997	0.0062	0.00930	*
SoMe MoBa	PC UKB	-0.0049	0.0634	0.9388	0.9388
Asterisks indicate significant estimates at FDR < 0.05 (Benjamini-Hochberg procedure)
TV: watching movies/series/TV; GAMES: playing games on PC, TV, tablet, mobile, etc.; SoMe: communicating with friends on social media
